# Large-scale evaluation of proteomic and polygenic risk scores reveals complementary contributions to incident disease prediction

**DOI:** 10.1101/2025.07.10.25331242

**Authors:** Jakob Woerner, Thomas M. Westbrook, Jaehyun Joo, Manu Shivakumar, Rasika Venkatesh, Tess Cherlin, Sang-Hyuk Jung, Seokho Jeong, Damian Maseda, Michelle McKeague, Shwetank, Matei Ionita, Joost Wagenaar, Sarah A. Abramowitz, Anurag Verma, Bingxin Zhao, Seunggeun Lee, Scott Damrauer, Michael G. Levin, Su Chin Heo, Thomas P. Cappola, Daniel J. Rader, Sharlene Day, Rajat Deo, Joel M. Gelfand, Ravi Ramessur, Marie A. Guerraty, Shefali Setia-Verma, Bogdan Pasaniuc, Marylyn D. Ritchie, Sokratis A. Apostolidis, Allison R. Greenplate, E. John Wherry, Penn Medicine Biobank, Yonghyun Nam, Dokyoon Kim

**Affiliations:** Department of Biostatistics, Epidemiology and Informatics, Perelman School of Medicine, University of Pennsylvania, Philadelphia, PA, 19104, USA; Department of Genetics, University of Pennsylvania Perelman School of Medicine, Philadelphia, Pennsylvania, USA; Department of Pathology and Laboratory Medicine, University of Pennsylvania Perelman School of Medicine, Philadelphia, Pennsylvania, USA; Department of Medical Informatics, Kangwon National University College of Medicine, Chuncheon 24341, Republic of Korea; Graduate School of Data Science, Seoul National University, Seoul, 08826, Republic of Korea; Institute for Immunology & Immune Health (I3H), Perelman School of Medicine, University of Pennsylvania, Philadelphia, PA 19104, USA; Department of Surgery, University of Pennsylvania Perelman School of Medicine, Philadelphia, PA, 19104, USA; Division of Translational Medicine and Human Genetics, Department of Medicine, University of Pennsylvania - Perelman School of Medicine, Philadelphia, PA 19104, USA; Institute for Biomedical Informatics, University of Pennsylvania - Perelman School of Medicine, Philadelphia, PA 19104, USA; Department of Statistics and Data Science, University of Pennsylvania, Philadelphia, PA 19104, USA; Cardiovascular Institute, University of Pennsylvania Perelman School of Medicine, Philadelphia, PA, 19104, USA; Department of Surgery, Corporal Michael J. Crescenz VA Medical Center, Philadelphia, PA, 19104, USA; Division of Cardiovascular Medicine, Department of Medicine, University of Pennsylvania Perelman School of Medicine, Philadelphia, PA, 19104, USA; Department of Medicine, Corporal Michael J. Crescenz VA Medical Center, Philadelphia, PA, 19104, USA; McKay Orthopaedic Research Laboratory, Department of Orthopaedic Surgery, Perelman School of Medicine, University of Pennsylvania, Philadelphia, PA, 19104, USA; Translational Musculoskeletal Research Center, Corporal Michael J Crescenz VA Medical Center, Philadelphia, PA, 19104, USA; Division of Cardiovascular Medicine, Hospital of The University of Pennsylvania, Philadelphia, Pennsylvania; Division of Cardiovascular Medicine, Electrophysiology Section, Hospital of the University of Pennsylvania, Philadelphia, Pennsylvania, USA; St John’s Institute of Dermatology, School of Basic & Medical Biosciences, Faculty of Life Sciences & Medicine, King’s College London, London, United Kingdom; Department of Medicine, University of Pennsylvania Perelman School of Medicine, 3400 Civic Center Blvd., Philadelphia, PA 19104, USA; Division of Rheumatology, Department of Medicine, Perelman School of Medicine, University of Pennsylvania, Philadelphia, PA 19104, USA; Department of Systems Pharmacology and Translational Therapeutics, Perelman School of Medicine, University of Pennsylvania, Philadelphia, PA 19104, USA; Parker Institute for Cancer Immunotherapy, Perelman School of Medicine, University of Pennsylvania, Philadelphia, PA 19104, USA

## Abstract

Plasma proteins capture dynamic physiological processes and may offer more immediate insight into disease risk than static genetic predictors. We evaluated the predictive utility of proteomic risk scores (ProRS) versus polygenic risk scores (PRS) across 301 phenotypes in 39,843 participants from the UK Biobank Pharma Proteomics Project. ProRS, trained on prevalent cases, were tested for incident disease and benchmarked against PRS derived from genome-wide association statistics. Among 268 phenotypes with informative signals, ProRS outperformed PRS in 88% of traits (a median C-index improvement of 9.6%), showing strongest gains for circulatory, metabolic, and immune conditions. Combined models further improved prediction, particularly for traits with higher heritability. Longitudinal analyses showed that ProRS values were elevated years before diagnosis. External validation in 841 Penn Medicine BioBank participants confirmed consistent performance and transferability, with AUC improvements up to 4.18% over PRS alone. Plasma proteomic profiling provides complementary, temporally responsive information that enhances individual-level disease prediction.

## Supplementary Tables for "Large-scale evaluation of proteomic and polygenic risk scores reveals complementary contributions to incident disease prediction" (part 1 of 3)

### Sheet: Overview
	Supplementary Tables
	Large-scale evaluation of proteomic and polygenic risk scores reveals complementary contributions to incident disease prediction Jakob Woerner, Thomas M. Westbrook, Jaehyun Joo, Manu Shivakumar, Rasika Venkatesh, Tess Cherlin, Sang-Hyuk Jung, Seokho Jeong, Damian Maseda, Michelle McKeague, Shwetank, Matei Ionita, Joost Wagenaar, Sarah A .Abramowitz, Anurag Verma, Bingxin Zhao, Seunggeun Lee, Scott Damrauer, Michael G. Levin, Su Chin Heo, Thomas P. Cappola, Daniel J. Rader, Sharlene Day, Rajat Deo, Joel M. Gelfand, Ravi Ramessur, Marie A. Guerraty, Shefali Setia-Verma, Bogdan Pasaniuc, Marylyn D. Ritchie, Sokratis A. Apostolidis, Allison R. Greenplate, E. John Wherry, Penn Medicine Biobank, Yonghyun Nam, Dokyoon Kim
	Supplementary Table	Title
	Table S1	Baseline characteristics of the UK Biobank Pharma Proteomics Project (UKB-PPP) cohort
	Table S2	List of 301 disease phenotypes included in risk score modeling
	Table S3	Summary of model specifications for incident disease prediction
	Table S4	Concordance index (C-index) for four prediction models across all phenotypes
	Table S5	Number of proteins selected by the ProRS-only and combined (PRS+ProRS) models for each of the 301 phenotypes.
	Table S6	Decomposition of total model variance (χ²) for autoimmune diseases with Nagelkerke R² > 0.1
	Table S7	LASSO coefficients for proteins in ProRS models across 268 phenotype
	Table S8	LASSO coefficients for proteins in combined ProRS+PRS models across 268 phenotypes
	Table S9	Summary of twelve representative diseases used for stratified evaluation of combined risk models
	Table S10	Prediction performance of PRS, ProRS, and combined models across twelve representative diseases
	Table S11	Log-rank test results for cumulative incidence comparisons across PRS–ProRS strata
	Table S12	Log-rank test results for ProRS-based stratification within high PRS group
	Table S13	Log-rank test results for PRS-based stratification within high ProRS group
	Table S14	Evaluation of interaction effects between PRS and ProRS using Cox proportional hazards models across 268 disease traits
	Table S15	Summary of cross-trait associations between proteomic and polygenic risk scores
	Table S16	List of 92 proteins included in the external validation (PMBB) panel
	Table S17	Comparison of proteomic and combined model performance in UKB using full versus reduced protein panels
	Table S18	AUC for PRS, ProRS, and combined models across phenotypes in the external PMBB cohort

### Sheet: S1
Supplementary Table 1 | Baseline characteristics of the UK Biobank Pharma Proteomics Project (UKB-PPP) cohort. Summary statistics for 39,843 unrelated individuals of genetically inferred European ancestry included in the study. Values are reported at the time of baseline blood draw. Continuous variables are presented as mean ± standard deviation; categorical variables are shown as counts and percentages. Median follow-up duration was 13.8 years.
	Median/Value	(percent) [IQR]
Sex
- Female	21308	(53.5%)
- Male	18533	(46.5%)
Age	59	[51.0;64.0]
TDI	-2.3	[-3.7;0.2]
Fasting time	3	[2.0;4.0]
Season of blood collection
- Summer/Autumn	20216	(50.7%)
- Winter/Spring	19625	(49.3%)
Follow-up time	13.8	[13.1;14.6]
Mortality
- Alive	35364	(88.8%)
- Dead	4479	(11.2%)

### Sheet: S2
Supplementary Table 2 | List of 301 disease phenotypes included in risk score modeling. Phenotypes were selected based on the availability of GWAS summary statistics from FinnGen and sufficient case counts (≥30 prevalent and ≥30 incident cases) in the UKB-PPP cohort. The table provides the FinnGen endpoint code, disease name, clinical category, number of prevalent and incident cases, total and split control counts for model training and testing, case–control ratio, and relevant ICD-10 codes. Additional columns detail phenotype definitions and exclusion criteria used to construct control groups.
FinnGen code	Disease	Category	Prevalent Cases	Incident Cases	Total Controls	Train Controls	Test Controls	Ratio_case/control	ICD_10	PRE_CONDITIONS	CONDITIONS	CONTROL_PRECONDITIONS	CONTROL_CONDITIONS	CONTROL_EXCLUDE
AB1_INTESTINAL_INFECTIONS	Intestinal infectious diseases	Chapter I Certain infectious and parasitic diseases	247	2220	37376	7476	29900	0.00826087	A0[0-9]
AB1_BACT_INTEST_OTH	Other bacterial intestinal infections	Chapter I Certain infectious and parasitic diseases	161	290	37376	13343	24033	0.00669912	A0[4-5]					AB1_INTESTINAL_INFECTIONS
BACT_INTEST_INFECTION_NOS	Other specified/unspecified bacterial intestinal infections	Chapter I Certain infectious and parasitic diseases	107	96	39395	20765	18630	0.00574342	A04[8-9]					IBD_BACT_INTEST_INFECTIONS
AB1_OTHER_BACTERIAL	Other bacterial diseases	Chapter I Certain infectious and parasitic diseases	173	1696	37974	7595	30379	0.00569472	A3[0-9]|A4[0-9]
AB1_OTHER_SEPSIS	Other septicaemia	Chapter I Certain infectious and parasitic diseases	117	1486	37974	7595	30379	0.00385134	A41					AB1_OTHER_BACTERIAL
AB1_VIRAL_SKIN_MUCOUS_MEMBRANE	Viral infections characterized by skin and mucous membrane lesions	Chapter I Certain infectious and parasitic diseases	104	233	39506	12192	27314	0.00380757	B0[0-9]
AB1_OTHER_VIRAL	Other viral diseases	Chapter I Certain infectious and parasitic diseases	127	246	39470	13439	26031	0.0048788	B2[5-9]|B3[0-4]
AB1_VIRAL_NOS	Other viral diseases, not elsewhere classified	Chapter I Certain infectious and parasitic diseases	120	215	39470	14139	25331	0.00473728	B3[3-4]					AB1_OTHER_VIRAL
AB1_MYCOSES	Mycoses	Chapter I Certain infectious and parasitic diseases	80	811	38952	7791	31161	0.00256731	B3[5-9]|B4[0-9]
AB1_BACT_BIR_OTHER_INF_AGENTS	Bacterial, viral and other infectious agents	Chapter I Certain infectious and parasitic diseases	615	2146	37082	8260	28822	0.0213379	B9[5-7]
AB1_STREPTSTAPHYCOCC_INOTHER	Streptococcus and staphylococcus as the cause of diseases classified to other chapters	Chapter I Certain infectious and parasitic diseases	207	644	37082	9020	28062	0.00737652	B95					AB1_BACT_BIR_OTHER_INF_AGENTS
AB1_OTHER_BACT_INOTHER	Other bacterial agents as the cause of diseases classified to other chapters	Chapter I Certain infectious and parasitic diseases	422	1458	37082	8324	28758	0.0146742	B96					AB1_BACT_BIR_OTHER_INF_AGENTS
C3_COLON_EXALLC	Malignant neoplasm of colon, excluding all cancers (controls excluding all cancers)	Chapter II Neoplasms	98	482	31245	6249	24996	0.00392063	C18					C3_CANCER|C3_CANCER_WIDE_EXALLC
C3_MELANOMA_SKIN_EXALLC	Malignant melanoma of skin, excluding all cancers (controls excluding all cancers)	Chapter II Neoplasms	99	308	31245	7601	23644	0.00418711	C43					C3_CANCER|C3_CANCER_WIDE_EXALLC
C3_OTHER_SKIN_EXALLC	Other malignant neoplasms of skin (=non-melanoma skin cancer), excluding all cancers (controls excluding all cancers)	Chapter II Neoplasms	456	1828	31245	6249	24996	0.0182429	C44		!C3_MELANOMA_SKIN_EXALLC		!C3_MELANOMA_SKIN	C3_CANCER|C3_CANCER_WIDE_EXALLC
C3_SQUOMOUS_CELL_CARCINOMA_SKIN_EXALLC	Squamous cell neoplasms and carcinomas of the skin, excluding all cancers (controls excluding all cancers)	Chapter II Neoplasms	472	1926	31245	6249	24996	0.018883	C44[0-9]					C3_CANCER|C3_CANCER_WIDE_EXALLC
C3_BREAST_EXALLC	Malignant neoplasm of breast, excluding all cancers (controls excluding all cancers)	Chapter II Neoplasms	519	941	17121	6087	11034	0.0470364	C50					C3_CANCER|C3_CANCER_WIDE_EXALLC
C3_PROSTATE_EXALLC	Malignant neoplasm of prostate, excluding all cancers (controls excluding all cancers)	Chapter II Neoplasms	186	1106	14124	2825	11299	0.0164616	C61					C3_CANCER|C3_CANCER_WIDE_EXALLC
C3_NONHODGKIN_EXALLC	Non-Hodgkin lymphoma, all, excluding all cancers (controls excluding all cancers)	Chapter II Neoplasms	82	261	31245	7470	23775	0.003449	C8[2-5]					C3_CANCER|C3_CANCER_WIDE_EXALLC
CD2_BENIGN_COLORECANI	Benign neoplasm of colon, rectum, anus and anal canal	Chapter II Neoplasms	556	2247	37040	7408	29632	0.0187635	D12
CD2_BENIGN_SIGMOID_COLON	Benign neoplasm: Sigmoid colon	Chapter II Neoplasms	204	962	38677	7736	30941	0.00659319	D125
CD2_BENIGN_COLON_NOS	Benign neoplasm: Colon, unspecified	Chapter II Neoplasms	182	112	39549	24483	15066	0.0120802	D126
CD2_BENIGN_RECTUM	Benign neoplasm: Rectum	Chapter II Neoplasms	105	573	39165	7833	31332	0.00335121	D128
CD2_BENIGN_OTHERDIGESTIVE	Benign neoplasm of other and ill-defined parts of digestive system	Chapter II Neoplasms	103	97	39643	20417	19226	0.00535733	D13
CD2_BENIGN_LIPOMATOUS	Benign lipomatous neoplasm	Chapter II Neoplasms	464	435	38944	20101	18843	0.0246245	D17
CD2_BENIGN_LIPO_SKIN_TRUNK	Benign lipomatous neoplasm of skin and subcutaneous tissue of trunk	Chapter II Neoplasms	167	95	39581	25230	14351	0.0116368	D171
CD2_BENIGN_LIPO_SKIN_LIMBS	Benign lipomatous neoplasm of skin and subcutaneous tissue of limbs	Chapter II Neoplasms	136	81	39626	24835	14791	0.00919478	D172
CD2_BENIGN_HEAMANGIOMA_LYMPHANGIOMA	Haemangioma and lymphangioma, any site	Chapter II Neoplasms	79	174	39590	12363	27227	0.00290153	D18
CD2_BENIGN_HEMANGIOMA	Haemangioma, any site	Chapter II Neoplasms	78	169	39596	12504	27092	0.00287908	D180
CD2_BENIGN_MELANOCYTIC	Melanocytic naevi	Chapter II Neoplasms	328	332	39183	19473	19710	0.0166413	D22
CD2_BENIGN_MELANOCYTIC_FACE	Melanocytic naevi of other and unspecified parts of face	Chapter II Neoplasms	142	84	39617	24893	14724	0.00964412	D223
CD2_BENIGN_SKIN	Other benign neoplasms of skin	Chapter II Neoplasms	289	234	39320	21728	17592	0.0164279	D23
CD2_BENIGN_BREAST	Benign neoplasm of breast	Chapter II Neoplasms	101	61	21148	13185	7963	0.0126837	D24
D3_ANAEMIA_IRONDEF_NAS	Other and unspecified iron deficiency	Chapter III Diseases of the blood and blood-forming organs and certain disorders involving the immune mechanism	285	1803	37558	7512	30046	0.00948546	D50					D3_NUTRIANAEMIA
D3_ANAEMIANAS	Other and unspecified anaemias	Chapter III Diseases of the blood and blood-forming organs and certain disorders involving the immune mechanism	523	2296	36812	7363	29449	0.0177595	D64[8-9]					D3_APLASTICANDOTHANAEMIA
D3_AGRANULOCYTOSIS	Agranulocytosis	Chapter III Diseases of the blood and blood-forming organs and certain disorders involving the immune mechanism	114	549	38833	7767	31066	0.00366961	D70					D3_BLOODOTHER
E4_ENDOGLAND	Disorders of other endocrine glands	Chapter IV Endocrine, nutritional and metabolic diseases	124	483	39236	8016	31220	0.00397181	E[2-3]
E4_METABOLIA	Metabolic disorders	Chapter IV Endocrine, nutritional and metabolic diseases	1832	7737	30274	6055	24219	0.0756431	E[7-9]
E4_THYROID	Disorders of the thyroid gland	Chapter IV Endocrine, nutritional and metabolic diseases	818	2407	36618	9288	27330	0.0299305	E0
T1D	Type 1 diabetes	Chapter IV Endocrine, nutritional and metabolic diseases	42	50	36264	16556	19708	0.00213111	E10					E4_DIABETES
T2D	Type 2 diabetes	Chapter IV Endocrine, nutritional and metabolic diseases	603	2542	36264	7253	29011	0.0207852	E11					E4_DIABETES
E4_OBESITY	Obesity	Chapter IV Endocrine, nutritional and metabolic diseases	283	2973	36583	7317	29266	0.00966992	E66					E4_OBESITY_HYPER
E4_OBESITYNAS	Obesity, other/unspecified	Chapter IV Endocrine, nutritional and metabolic diseases	280	2969	36587	7318	29269	0.00956644	E66[8-9]					E4_OBESITY
E4_LIPOPROT	Disorders of lipoprotein metabolism and other lipidaemias	Chapter IV Endocrine, nutritional and metabolic diseases	1564	5438	30274	6763	23511	0.0665221	E78					E4_METABOLIA
E4_HYPERLIPNAS	Hyperlipidaemia, other/unspecified	Chapter IV Endocrine, nutritional and metabolic diseases	203	970	30274	6055	24219	0.00838185	E78[4-5]					E4_METABOLIA
E4_HYPERCHOL	Pure hypercholesterolaemia	Chapter IV Endocrine, nutritional and metabolic diseases	1442	5022	30274	6754	23520	0.0613095	E780					E4_METABOLIA
E4_VOLUME	Volume depletion	Chapter IV Endocrine, nutritional and metabolic diseases	83	1207	30274	6055	24219	0.00342706	E86					E4_METABOLIA
E4_FLUIDELECTRO	Other disorders of fluid, electrolyte and acid-base balance	Chapter IV Endocrine, nutritional and metabolic diseases	130	2472	30274	6055	24219	0.00536769	E87					E4_METABOLIA
KRA_PSY_ANYMENTAL	Any mental disorder	Chapter V Mental and behavioural disorders	223	1787	37833	7567	30266	0.007368	F0[0-3]|F051|G30|F[1-9]
KRA_PSY_SUBSTANCE_EXMORE	Substance abuse, excluding more controls	Chapter V Mental and behavioural disorders	338	2488	35393	7079	28314	0.0119376	F1					KRA_PSY_ANYMENTAL
AUD	Alcohol use disorder, ICD-based	Chapter V Mental and behavioural disorders	184	564	39095	9617	29478	0.00624194	F10[1-2]
F5_ALCOHOLAC	Acute alcohol intoxication	Chapter V Mental and behavioural disorders	84	177	37017	11914	25103	0.00334621	F100					F5_SUBSTANCE
KRA_PSY_ALCOH_EXMORE	Alcohol abuse, main dg, excluding more controls	Chapter V Mental and behavioural disorders	84	177	37641	12115	25526	0.00329076	F100					KRA_PSY_ANYMENTAL
F5_ALCOHOL_DEPENDENCE	Alcohol dependence	Chapter V Mental and behavioural disorders	105	195	37017	12956	24061	0.00436391	F102					F5_SUBSTANCE
SMOKING_DEPEND	Smoking dependency	Chapter V Mental and behavioural disorders	85	2061	36960	7392	29568	0.00287473	F17					SMOKING
KRA_PSY_SCHIZODEL_EXMORE	Schizophrenia or delusion, excluding more controls	Chapter V Mental and behavioural disorders	81	126	37708	14756	22952	0.0035291	F2					KRA_PSY_ANYMENTAL
F5_DEPRESSIO	Depression	Chapter V Mental and behavioural disorders	434	2445	36870	7374	29496	0.0147139	F3[2-3]					F5_MOOD
KRA_PSY_ANXIETY_EXMORE	Anxiety disorders, excluding more controls	Chapter V Mental and behavioural disorders	206	2212	35812	7163	28649	0.00719048	F4					KRA_PSY_ANYMENTAL
F5_ANXIETY	Other anxiety disorders	Chapter V Mental and behavioural disorders	110	1878	37425	7485	29940	0.00367401	F41[2-9]					F5_NEUROTIC
NEURODEGOTH	Other degenerative diseases of the nervous system	Chapter VI Diseases of the nervous system	222	1042	30584	6117	24467	0.00907345	G3					NEURODIS
G6_MS	MS-disease / Multiple Sclerosis	Chapter VI Diseases of the nervous system	179	166	39405	20445	18960	0.00944093	G35					G6_DISSOTH|G6_OTHDEMYEL|G6_ADEM|G6_ENCEPHBACT|G6_ENCEPHOTH
G6_EPIPAROX	Episodal and paroxysmal disorders	Chapter VI Diseases of the nervous system	746	2132	36965	9582	27383	0.0272432	G4
G6_EPLEPSY	Epilepsy	Chapter VI Diseases of the nervous system	229	449	36965	12486	24479	0.00935496	G40					G6_EPIPAROX
G6_MIGRAINE	Migraine	Chapter VI Diseases of the nervous system	127	547	36965	7393	29572	0.0042946	G43					G6_EPIPAROX
MIGRAINE_UNSPE	Migraine, unspecified, drug-induced	Chapter VI Diseases of the nervous system	116	496	39231	7847	31384	0.00369615	G439
I9_TIA	Transient ischemic attack	Chapter IX Diseases of the circulatory system	129	376	38348	9796	28552	0.00451807	G45					I9_STR_EXH
G6_SLEEPDISOTH	Other sleep disorders	Chapter VI Diseases of the nervous system	257	873	36965	8408	28557	0.00899954	G47					G6_EPIPAROX
G6_SLEEPAPNO	Sleep apnoea	Chapter VI Diseases of the nervous system	194	767	38713	7816	30897	0.00627893	G473					G6_NARCOCATA|G6_SLEEPDISOTH
G6_ROOTPLEXOTHUNS	Other and unspecified nerve root and plexus disorders, also in other diseases	Chapter VI Diseases of the nervous system	207	631	36964	9131	27833	0.00743721	G54[8-9]|G55					G6_NERPLEX
G6_CARPTU	Carpal tunnel syndrome	Chapter VI Diseases of the nervous system	594	773	36964	16062	20902	0.0284183	G560					G6_NERPLEX
G6_CPETAL	Cerebral palsy and other paralytic syndromes	Chapter VI Diseases of the nervous system	134	501	39208	8274	30934	0.0043318	G8
G6_HEMIPLE	Hemiplegia	Chapter VI Diseases of the nervous system	91	393	39208	7842	31366	0.00290123	G81					G6_CPETAL
G6_OTHNEU	Other neurological diseases	Chapter VI Diseases of the nervous system	184	800	38859	7772	31087	0.00591887	G9
H7_LIDLACRIMALORBIT	Disorders of eyelid, lacrimal system and orbit	Chapter VII Diseases of the eye, adnexa, ear and mastoid process	555	1060	38228	13138	25090	0.0221204	H0
H7_EYELIDDIS	Other disorders of eyelid	Chapter VII Diseases of the eye, adnexa, ear and mastoid process	332	641	38228	13044	25184	0.013183	H0[2-3]					H7_LIDLACRIMALORBIT
H7_CHALAZION	Chalazion	Chapter VII Diseases of the eye, adnexa, ear and mastoid process	114	85	38228	21900	16328	0.00698187	H001					H7_LIDLACRIMALORBIT
H7_EYELIDNAS	Other specified and unspecified disorders of eyelid	Chapter VII Diseases of the eye, adnexa, ear and mastoid process	183	240	38228	16539	21689	0.00843746	H02[8-9]					H7_LIDLACRIMALORBIT
H7_LACRIMALSYSTEM	Disorders of lacrimal system	Chapter VII Diseases of the eye, adnexa, ear and mastoid process	113	333	38228	9686	28542	0.00395908	H04					H7_LIDLACRIMALORBIT
H7_CATARACTSENILE	Senile cataract	Chapter VII Diseases of the eye, adnexa, ear and mastoid process	238	2823	34046	6810	27236	0.00873843	H25					H7_LENS
H7_CATARACTOTHER	Other cataract	Chapter VII Diseases of the eye, adnexa, ear and mastoid process	597	3282	34046	6810	27236	0.0219195	H26					H7_LENS
H7_CHOROIDRETINA	Disorders of choroid and retina	Chapter VII Diseases of the eye, adnexa, ear and mastoid process	342	1624	37877	7576	30301	0.0112868	H3
H7_GLAUCOMA	Glaucoma	Chapter VII Diseases of the eye, adnexa, ear and mastoid process	150	1095	38598	7720	30878	0.00485783	H4[0-2]
H7_GLAUCNAS	Other and unspecified glaucoma	Chapter VII Diseases of the eye, adnexa, ear and mastoid process	80	729	38598	7720	30878	0.00259084	H40[8-9]					H7_GLAUCOMA
H7_OCUMUSCLE	Disorders of ocular muscles, binocular movement, accommodation and refraction	Chapter VII Diseases of the eye, adnexa, ear and mastoid process	140	1118	38585	7717	30868	0.00453544	H49|H5[0-2]
H7_VISUDISTURB	Visual disturbances	Chapter VII Diseases of the eye, adnexa, ear and mastoid process	149	627	38791	7759	31032	0.0048015	H53					H7_VISUALDISTBLIND
H8_MIDDLEMASTOID	Diseases of middle ear and mastoid	Chapter VII Diseases of the eye, adnexa, ear and mastoid process	213	194	39436	20639	18797	0.0113316	H6[5-9]|H7[0-5]
H8_OTHEREAR	Other disorders of ear	Chapter VII Diseases of the eye, adnexa, ear and mastoid process	167	1384	38292	7659	30633	0.00545164	H9
I9_RHEUVALV	Rheumatic valve diseases	Chapter IX Diseases of the circulatory system	108	1037	38692	7739	30953	0.00348916	I0[5-8]					I9_RHEUFEV
I9_HYPTENSESS	Hypertension, essential	Chapter IX Diseases of the circulatory system	3482	10061	26166	6728	19438	0.179134	I10					I9_HYPERTENSION
I9_HYPTENS	Hypertension	Chapter IX Diseases of the circulatory system	3534	10034	26166	6816	19350	0.182636	I10|I11|I12|I13|I15|I674					I9_HYPERTENSION
I9_HYPTENSRD	Hypertensive Renal Disease	Chapter IX Diseases of the circulatory system	115	212	26166	9203	16963	0.00677946	I12					I9_HYPERTENSION
I9_IHD	Ischaemic heart disease, wide definition	Chapter IX Diseases of the circulatory system	1914	3509	34420	12149	22271	0.0859414	I2[0-5]
I9_ANGINA	Angina pectoris	Chapter IX Diseases of the circulatory system	1141	1859	34420	13092	21328	0.0534977	I20					I9_ISCHHEART
I9_UAP	Unstable angina pectoris	Chapter IX Diseases of the circulatory system	391	390	37762	18906	18856	0.0207361	I200					I9_CHD
I9_CHD	Major coronary heart disease event	Chapter IX Diseases of the circulatory system	783	1298	37762	14209	23553	0.0332442	I200|I21|I22
I9_MI_STRICT	Myocardial infarction, strict	Chapter IX Diseases of the circulatory system	487	1108	34420	10510	23910	0.020368	I21|I22					I9_ISCHHEART
I9_CORATHER	Coronary atherosclerosis	Chapter IX Diseases of the circulatory system	1515	3274	34393	10881	23512	0.0644352	I25|I24|Z951|T822					I9_ISCHHEART
I9_PULMEMB	Pulmonary embolism	Chapter IX Diseases of the circulatory system	173	752	38344	7669	30675	0.00563977	I26					I9_PULMHEART
I9_VTE	Venous thromboembolism	Chapter IX Diseases of the circulatory system	356	1184	38303	8855	29448	0.0120891	I26|I80|O871|O882
I9_SECONDRIGHT	Secondary right heart disease	Chapter IX Diseases of the circulatory system	131	518	38344	7740	30604	0.00428049	I27					I9_PULMHEART
I9_HYPTENSPUL	Hypertension, Pulmonary Arterial	Chapter IX Diseases of the circulatory system	125	263	26166	8430	17736	0.00704781	I270					I9_HYPERTENSION
I9_CARDMYO	Cardiomyopathy	Chapter IX Diseases of the circulatory system	95	261	32693	8725	23968	0.00396362	I42					I9_OTHHEART
I9_CONDUCTIO	Conduction disorders	Chapter IX Diseases of the circulatory system	197	1664	32693	6539	26154	0.00753231	I44|I45					I9_OTHHEART
I9_PAROXTAC	Paroxysmal tachycardia	Chapter IX Diseases of the circulatory system	192	519	21619	5839	15780	0.0121673	I47					FG_CVD
I9_AF	Atrial fibrillation and flutter	Chapter IX Diseases of the circulatory system	741	3129	21619	4324	17295	0.0428448	I48					FG_CVD
I9_OTHARR	Other arrhythmias	Chapter IX Diseases of the circulatory system	112	676	32693	6539	26154	0.00428233	I49					I9_OTHHEART
I9_OTHILLHEART	Other or ill-defined heart diseases	Chapter IX Diseases of the circulatory system	151	1631	32693	6539	26154	0.0057735	I5[1-2]					I9_OTHHEART
I9_HEARTFAIL	Heart failure, strict	Chapter IX Diseases of the circulatory system	332	1724	37787	7558	30229	0.0109828	I50|I110|I130|I132
I9_STR	Stroke, excluding SAH	Chapter IX Diseases of the circulatory system	215	1021	38196	7640	30556	0.00703626	I61|I63|I64					I9_STR_EXH|I9_TIA
I9_ARTOTH	Other diseases of arteries and capillaries	Chapter IX Diseases of the circulatory system	128	370	37850	9729	28121	0.00455176	I7[7-9]					I9_DOAAC
I9_OTHPER	Other peripheral vascular diseases	Chapter IX Diseases of the circulatory system	184	824	37850	7570	30280	0.00607662	I73					I9_DOAAC
I9_PHLETHROM	Phlebitis and thrombophlebitis (not including DVT)	Chapter IX Diseases of the circulatory system	216	549	37246	10517	26729	0.00808111	I80					I9_DISVEINLYMPH
I9_PHLETHROMBDVTLOW	DVT of lower extremities	Chapter IX Diseases of the circulatory system	187	421	37246	11456	25790	0.00725087	I80[1-2]					I9_DISVEINLYMPH
I9_VARICVE	Varicose veins	Chapter IX Diseases of the circulatory system	757	668	37246	19787	17459	0.0433587	I83					I9_DISVEINLYMPH
I9_HYPOTE	Hypotension	Chapter IX Diseases of the circulatory system	130	1865	37758	7552	30206	0.00430378	I95					I9_OTH
J10_UPPERINFEC	Acute upper respiratory infections	Chapter X Diseases of the respiratory system	152	318	39373	12734	26639	0.00570592	J0[0-6]
J10_INFLUPNEU	Influenza and pneumonia	Chapter X Diseases of the respiratory system	336	2998	36509	7302	29207	0.0115041	J09|J1
J10_LOWERINF	Other acute lower respiratory infections	Chapter X Diseases of the respiratory system	380	1528	37935	7587	30348	0.0125214	J2[0-2]
J10_ACUTELOWERNAS	Unspecified acute lower respiratory infection	Chapter X Diseases of the respiratory system	373	1496	37935	7587	30348	0.0122908	J22					J10_LOWERINF
J10_CHRONSINUSITIS	Chronic sinusitis	Chapter X Diseases of the respiratory system	144	227	37628	14605	23023	0.00625461	J32					J10_UPPERDIS
J10_NASALPOLYP	Nasal polyp	Chapter X Diseases of the respiratory system	212	166	37628	21104	16524	0.0128298	J33					J10_UPPERDIS
J10_VOCALLARYNX	Diseases of vocal cords and larynx+other diseases of upper respiratory tract, no elsewhere classified	Chapter X Diseases of the respiratory system	604	565	37628	19442	18186	0.0332124	J34|J3[8-9]					J10_UPPERDIS
J10_SEPTDEV	Deviated nasal septum	Chapter X Diseases of the respiratory system	287	165	37628	23893	13735	0.0208955	J342					J10_UPPERDIS
J10_LOWCHRON	Chronic lower respiratory diseases	Chapter X Diseases of the respiratory system	1546	4321	33976	8953	25023	0.0617832	J4
COPD_EARLY	Early onset COPD	Chapter X Diseases of the respiratory system	309	1858	37676	7536	30140	0.0102522	J44	EVENT_AGE<65				COPD_EARLYANDLATER
J10_ASTHMA_EXMORE	Asthma, excluding more controls	Chapter X Diseases of the respiratory system	1274	2719	26673	8511	18162	0.0701465	J45|J46					ALLERG_ASTHMA|VOCALCORDDYS|I9_HEARTFAIL|J10_HYPERSPNEUMONI|ASTHMA_EXCL
ASTHMA_NAS	Asthma, unspecified (mode)	Chapter X Diseases of the respiratory system	1259	2678	27103	8668	18435	0.068294	J459					J10_ASTHMA|ASTHMA_EXCL
IPF	Idiopathic pulmonary fibrosis	Chapter X Diseases of the respiratory system	97	459	36801	7361	29440	0.00329484	J841					ILD_ENDPOINTS
J10_PLEUREFFUSION	Pleural effusion	Chapter X Diseases of the respiratory system	166	1569	36362	7273	29089	0.00570662	J9[0-1]					J10_PLEURA
J10_PLEURA	Other diseases of pleura	Chapter X Diseases of the respiratory system	354	3127	36362	7273	29089	0.0121695	J9[0-9]
K11_ORAL	Diseases of oral cavity, salivary glands and jaws	Chapter XI Diseases of the digestive system	645	819	38379	16909	21470	0.0300419	K0
K11_EMBIMPACT_TEETH	Embedded and impacted teeth	Chapter XI Diseases of the digestive system	149	85	39609	25222	14387	0.0103566	K01
K11_IMPACTED_TEETH	Impacted teeth	Chapter XI Diseases of the digestive system	140	79	39624	25331	14293	0.009795	K011
K11_MAXIL_CANINE_PALAT	Palatinal maxillary canine	Chapter XI Diseases of the digestive system	166	98	39579	24887	14692	0.0112987	K073|K01		K11_MAXIL_CANINE_OPER
K11_DISORD_TEETH	Other disorders of teeth and supporting structures	Chapter XI Diseases of the digestive system	158	277	38379	13940	24439	0.00646508	K08					K11_ORAL
K11_LIP_ORAL_MUCOSA	Other diseases of lip and oral mucosa	Chapter XI Diseases of the digestive system	123	324	37994	10455	27539	0.00446639	K13					K11_ORAL
K11_ORAL_LICHEN_PLANUS	Oral lichen ruber planus	Chapter XI Diseases of the digestive system	81	221	39541	10606	28935	0.00279938	K137
K11_GASTRODUOULC	Gastroduodenal ulcer	Chapter XI Diseases of the digestive system	414	823	29803	9975	19828	0.0208796	K2[5-8]					K11_OESSTODUO
K11_OESSTODUO	Diseases of oesophagus, stomach and duodenum	Chapter XI Diseases of the digestive system	3320	6720	29803	9856	19947	0.166441	K2|K3[0-1]
K11_OESITIS	Oesophagitis	Chapter XI Diseases of the digestive system	537	931	29803	10903	18900	0.0284127	K20					K11_OESSTODUO
K11_REFLUX	Gastro-oesophageal reflux disease	Chapter XI Diseases of the digestive system	1096	3866	29803	6583	23220	0.0472007	K21					K11_OESSTODUO
K11_OTHDISOES	Other diseases of oesophagus	Chapter XI Diseases of the digestive system	111	1007	29803	5961	23842	0.00465565	K22[4-9]					K11_OESSTODUO
K11_OESULC	Ulcer of oesophagus	Chapter XI Diseases of the digestive system	324	434	29803	12740	17063	0.0189885	K221					K11_OESSTODUO
K11_OESOBST	Oesophageal obstruction	Chapter XI Diseases of the digestive system	86	297	29803	6693	23110	0.00372133	K222					K11_OESSTODUO
K11_GULC	Gastric ulcer	Chapter XI Diseases of the digestive system	231	544	29803	8884	20919	0.0110426	K25					K11_OESSTODUO
K11_DULC	Duodenal ulcer	Chapter XI Diseases of the digestive system	190	310	29803	11326	18477	0.0102831	K26					K11_OESSTODUO
DUODENAL_ULCER_UNSPE_ACUTE_CHRONIC_WO_HAEMORRHAGE_PERFORATION	Duodenal ulcer - Unspecified as acute or chronic, without haemorrhage or perforation, drug-induced	Chapter XI Diseases of the digestive system	137	251	39455	13932	25523	0.00536771	K269
K11_CHRONGASTR	Chronic gastritis	Chapter XI Diseases of the digestive system	175	464	29803	8163	21640	0.00808688	K29[3-5]					K11_OESSTODUO
K11_OTHGASTR	Other gastritis (incl. Duodenitis)	Chapter XI Diseases of the digestive system	1246	3066	29803	8612	21191	0.0587985	K29[6-9]					K11_OESSTODUO
K11_FUNCDYSP	Functional dyspepsia	Chapter XI Diseases of the digestive system	642	824	29803	13052	16751	0.0383261	K30					K11_OESSTODUO
K11_OTHDISSTOMDUOD	Other diseases of stomach and duodenum	Chapter XI Diseases of the digestive system	269	1509	29803	5961	23842	0.0112826	K31					K11_OESSTODUO
K11_FISTULA	Colonic or urogenital fistula	Chapter XI Diseases of the digestive system	225	270	39348	17886	21462	0.0104836	K316|K383|K60|K632|N321|N82[2-4]
K11_APPENDACUT	Acute appendicitis	Chapter XI Diseases of the digestive system	165	221	39361	16826	22535	0.00732194	K35					K11_APPENDIX
K11_HERNIA	Hernia	Chapter XI Diseases of the digestive system	2582	5115	32146	10784	21362	0.120869	K4
K11_HERING	Inguinal hernia	Chapter XI Diseases of the digestive system	983	1433	32146	13080	19066	0.0515577	K40					K11_HERNIA
K11_UMBHER	Umbilical hernia	Chapter XI Diseases of the digestive system	184	423	32146	9745	22401	0.00821392	K42					K11_HERNIA
K11_VENTHER	Ventral hernia	Chapter XI Diseases of the digestive system	156	405	32146	8939	23207	0.00672211	K43					K11_HERNIA
K11_DIAHER	Diaphragmatic hernia	Chapter XI Diseases of the digestive system	1366	3507	32146	9012	23134	0.0590473	K44					K11_HERNIA
K11_ENERCOLNONINF	Noninfective enteritis and colitis	Chapter XI Diseases of the digestive system	1176	1580	37087	15826	21261	0.0553125	K5[0-2]
K11_INTESTOTH	Other diseases of intestines	Chapter XI Diseases of the digestive system	3113	8824	27906	7278	20628	0.150911	K5[5-9]|K6[0-3]
K11_CD_STRICT2	Crohn disease (strict definition, require KELA, min 2 HDR)	Chapter XI Diseases of the digestive system	127	149	39567	18207	21360	0.00594569	K50		K11_KELACROHN&K11_CROHN_NEVT>1		!K11_KELACROHN
CHRONNAS	Crohn's disease NAS	Chapter XI Diseases of the digestive system	94	145	37087	14587	22500	0.00417778	K509					K11_ENERCOLNONINF
K11_UC_STRICT2	Ulcerative colitis (strict definition, require KELA, min 2 HDR)	Chapter XI Diseases of the digestive system	225	260	39358	18259	21099	0.010664	K51		K11_KELAUC&K11_ULCER_NEVT>1		!K11_KELAUC
ULCERNAS	Ulcerative colitis, NAS	Chapter XI Diseases of the digestive system	205	217	37087	18017	19070	0.0107499	K519					K11_ENERCOLNONINF
K11_OTHENTERCOL	Other noninfective gastroenteritis and colitis	Chapter XI Diseases of the digestive system	948	1382	37087	15090	21997	0.0430968	K52					K11_ENERCOLNONINF
K11_ILEUS	Paralytic ileus and intestinal obstruction	Chapter XI Diseases of the digestive system	166	774	27906	5582	22324	0.00743594	K56					K11_INTESTOTH
K11_OTHILEUS	Other or unspecified ileus, impaction or obstruction	Chapter XI Diseases of the digestive system	107	547	27906	5582	22324	0.00479305	K564|K56[6-7]					K11_INTESTOTH
K11_DIVERTIC	Diverticular disease of intestine	Chapter XI Diseases of the digestive system	970	5068	27906	5582	22324	0.043451	K57					K11_INTESTOTH
K11_IBS	Irritable bowel syndrome	Chapter XI Diseases of the digestive system	263	867	27906	6495	21411	0.0122834	K58					K11_INTESTOTH
K11_OTHFUNC	Other functional intestinal disorders	Chapter XI Diseases of the digestive system	447	2647	27906	5582	22324	0.0200233	K59					K11_INTESTOTH
K11_CONSTIPATION	Constipation	Chapter XI Diseases of the digestive system	399	2567	36877	7376	29501	0.013525	K590
K11_PERITON	Diseases of peritoneum	Chapter XI Diseases of the digestive system	150	761	38932	7787	31145	0.00481618	K6[5-7]
K11_ABSCANAL	Abscess of anal and rectal regions	Chapter XI Diseases of the digestive system	111	98	27906	14821	13085	0.008483	K61					K11_INTESTOTH
K11_OTHANRECT	Other diseases of anus and rectum	Chapter XI Diseases of the digestive system	1368	2147	27906	10861	17045	0.0802581	K62					K11_INTESTOTH
K11_OTHINT	Other diseases of intestine	Chapter XI Diseases of the digestive system	415	2725	27906	5582	22324	0.0185899	K63					K11_INTESTOTH
K11_OTHPERITON	Other diseases of peritoneum	Chapter XI Diseases of the digestive system	126	649	38932	7787	31145	0.00404559	K66					K11_PERITON
K11_LIVER	Diseases of liver	Chapter XI Diseases of the digestive system	188	1303	38352	7671	30681	0.00612757	K7
K11_DISLIVOTH	Other diseases of liver	Chapter XI Diseases of the digestive system	112	1078	38352	7671	30681	0.00365047	K76					K11_LIVER
K11_CHOLELITH	Cholelithiasis	Chapter XI Diseases of the digestive system	809	1601	36613	12291	24322	0.0332621	K80					K11_GALLBILPANC
K11_CHOLECYST	Cholecystitis	Chapter XI Diseases of the digestive system	164	315	36613	12536	24077	0.00681148	K81					K11_GALLBILPANC
K11_BILIAOTH	Other diseases of biliary tract	Chapter XI Diseases of the digestive system	85	443	36613	7323	29290	0.00290201	K83					K11_GALLBILPANC
K11_ACUTPANC	Acute pancreatitis	Chapter XI Diseases of the digestive system	99	299	36613	9108	27505	0.00359935	K85					K11_GALLBILPANC
K11_OTHDIG	Diseases of the digestive system	Chapter XI Diseases of the digestive system	486	2169	37188	7438	29750	0.0163361	K9
K11_MALABSORB	Intestinal malabsorption	Chapter XI Diseases of the digestive system	113	211	37188	12970	24218	0.00466595	K90					K11_OTHDIG
K11_COELIAC	Coeliac disease	Chapter XI Diseases of the digestive system	93	185	37188	12441	24747	0.00375803	K900					K11_OTHDIG
K11_POSTOPDIS	Postprocedural disorders of digestive system, not elsewhere classified	Chapter XI Diseases of the digestive system	78	238	37188	9180	28008	0.00278492	K91					K11_OTHDIG
K11_OTHDISDIG	Other diseases of the digestive system	Chapter XI Diseases of the digestive system	305	1802	37188	7438	29750	0.0102521	K92					K11_OTHDIG
L12_DERMATITISECZEMA	Dermatitis and eczema	Chapter XII Diseases of the skin and subcutaneous tissue	146	752	38945	7789	31156	0.0046861	L[2-3]
L12_OTHERSKINSUBCUTIS	Other disorders of skin and subcutaneous tissue	Chapter XII Diseases of the skin and subcutaneous tissue	899	2606	36338	9321	27017	0.0332753	L[8-9]
L12_INFECT_SKIN	Infections of the skin and subcutaneous tissue	Chapter XII Diseases of the skin and subcutaneous tissue	600	1484	37759	10872	26887	0.0223156	L0
L12_ABSCESS_CUT	Cutaneous abscess, furuncle and carbuncle	Chapter XII Diseases of the skin and subcutaneous tissue	132	268	37759	12461	25298	0.0052178	L02					L12_INFECT_SKIN
L12_CELLULITIS	Cellulitis	Chapter XII Diseases of the skin and subcutaneous tissue	406	1106	37759	10139	27620	0.0146995	L03					L12_INFECT_SKIN
L12_PAPULOSQUAMOUS	Papulosquamous disorders	Chapter XII Diseases of the skin and subcutaneous tissue	145	479	39219	9114	30105	0.00481648	L4
L12_PSORIASIS	Psoriasis	Chapter XII Diseases of the skin and subcutaneous tissue	114	396	39219	8767	30452	0.0037436	L40					L12_PAPULOSQUAMOUS
L12_PSORI_NAS	Other and unspecified psoriasis	Chapter XII Diseases of the skin and subcutaneous tissue	84	308	39219	8405	30814	0.00272603	L40[8-9]					L12_PAPULOSQUAMOUS
L12_NAILDIS	Nail disorders	Chapter XII Diseases of the skin and subcutaneous tissue	87	85	38424	19436	18988	0.00458184	L6[0-2]					L12_DISORDSKINAPPENDIX
L12_FOLLICULARCYST	Follicular cysts of skin and subcutaneous tissue	Chapter XII Diseases of the skin and subcutaneous tissue	596	484	38424	21205	17219	0.0346129	L72					L12_DISORDSKINAPPENDIX
L12_SEBORRKERAT	Seborrhoeic keratosis	Chapter XII Diseases of the skin and subcutaneous tissue	149	434	36338	9288	27050	0.00550832	L82					L12_OTHERSKINSUBCUTIS
L12_ATROPHICSKIN	Atrophic disorders of skin	Chapter XII Diseases of the skin and subcutaneous tissue	159	260	36338	13790	22548	0.00705162	L90					L12_OTHERSKINSUBCUTIS
L12_SCARCONDITIONS	Scar conditions and fibrosis of skin	Chapter XII Diseases of the skin and subcutaneous tissue	117	203	36338	13287	23051	0.0050757	L905					L12_OTHERSKINSUBCUTIS
L12_OTHERDISSKINANDSUBCUTIS	Other disorders of skin and subcutaneous tissue, not elsewhere classified	Chapter XII Diseases of the skin and subcutaneous tissue	347	801	36338	10984	25354	0.0136862	L98					L12_OTHERSKINSUBCUTIS
L12_SKINSUBCUTISNAS	Other and unspecified disorders of skin and subcutaneous tissue	Chapter XII Diseases of the skin and subcutaneous tissue	311	750	36338	10652	25686	0.0121078	L98[8-9]					L12_OTHERSKINSUBCUTIS
M13_ARTHROPATHIES	Arthropathies	Chapter XIII Diseases of the musculoskeletal system and connective tissue	3675	8836	27332	8029	19303	0.190385	M[0-2]
M13_RHEUMA	Rheumatoid arthritis	Chapter XIII Diseases of the musculoskeletal system and connective tissue	224	703	27332	6605	20727	0.0108072	M0[5-6]					M13_ARTHROPATHIES
M13_POLYARTHROPATHIES	Polyarthropathies	Chapter XIII Diseases of the musculoskeletal system and connective tissue	716	3871	27332	5467	21865	0.0327464	M0[5-9]|M1[0-4]					M13_ARTHROPATHIES
RHEUMA_OTHER_WIDE	Other (seronegative) rheumatoid arthritis, wide	Chapter XIII Diseases of the musculoskeletal system and connective tissue	214	693	38936	9187	29749	0.00719352	M06					STILL_ADULT
RHEUMA_NOS	Other/unspecified rheumatoid arthritis	Chapter XIII Diseases of the musculoskeletal system and connective tissue	199	671	38971	8915	30056	0.00662097	M06[8-9]					STILL_ADULT
M13_ARTHROSIS	Arthrosis	Chapter XIII Diseases of the musculoskeletal system and connective tissue	1847	6697	27332	5909	21423	0.0862157	M1[5-9]					M13_ARTHROPATHIES
M13_ARTHROSIS_INCLAVO	Artrosis, including avohilmo	Chapter XIII Diseases of the musculoskeletal system and connective tissue	1847	6697	31299	6767	24532	0.0752894	M1[5-9]
M13_GOUT	Gout	Chapter XIII Diseases of the musculoskeletal system and connective tissue	117	964	27332	5467	21865	0.00535102	M10					M13_ARTHROPATHIES
GOUT_NOS	Gout, unspecified	Chapter XIII Diseases of the musculoskeletal system and connective tissue	114	951	38762	7753	31009	0.00367635	M10[8-9]					GOUT
M13_ARTHROSIS_POLY	Polyarthrosis	Chapter XIII Diseases of the musculoskeletal system and connective tissue	117	1040	27332	5467	21865	0.00535102	M15					M13_ARTHROPATHIES
M13_ARTHTROSIS_COX	Coxarthrosis	Chapter XIII Diseases of the musculoskeletal system and connective tissue	462	1869	27332	5467	21865	0.0211297	M16					M13_ARTHROPATHIES
M13_ARTHTROSIS_COX_PRIM_ICD10	Coxarthrosis, primary	Chapter XIII Diseases of the musculoskeletal system and connective tissue	227	306	39310	16742	22568	0.0100585	M16[0-1]
M13_ARTHROSIS_KNEE	Gonarthrosis	Chapter XIII Diseases of the musculoskeletal system and connective tissue	841	2664	27332	6559	20773	0.0404852	M17					M13_ARTHROPATHIES
M13_ARTHROSIS_OTH	Other arthrosis	Chapter XIII Diseases of the musculoskeletal system and connective tissue	630	3938	27332	5467	21865	0.0288132	M19|M18					M13_ARTHROPATHIES
M13_OTHERJOINT	Other joint disorders	Chapter XIII Diseases of the musculoskeletal system and connective tissue	2023	3294	27332	10400	16932	0.119478	M2[0-5]					M13_ARTHROPATHIES
M13_TOEDEFORMOTH	Other deformities of toe(s)	Chapter XIII Diseases of the musculoskeletal system and connective tissue	106	207	27332	9257	18075	0.00586445	M20[5-6]					M13_ARTHROPATHIES
M13_HALLUXVALGUS	Hallux valgus (acquired)	Chapter XIII Diseases of the musculoskeletal system and connective tissue	379	495	27332	11853	15479	0.0244848	M201					M13_ARTHROPATHIES
M13_HALLUXRIGIDUS	Hallux rigidus	Chapter XIII Diseases of the musculoskeletal system and connective tissue	95	118	27332	12191	15141	0.00627435	M202					M13_ARTHROPATHIES
M13_HAMMERTOE	Other hammer toe(s) (acquired)	Chapter XIII Diseases of the musculoskeletal system and connective tissue	99	212	27332	8701	18631	0.00531372	M204					M13_ARTHROPATHIES
M13_KNEEDERANGEMENTS	Internal derangement of knee	Chapter XIII Diseases of the musculoskeletal system and connective tissue	746	972	27332	11869	15463	0.0482442	M23					M13_ARTHROPATHIES
M13_MENISCUSDERANGEMENTS	Meniscus derangement	Chapter XIII Diseases of the musculoskeletal system and connective tissue	648	904	27332	11412	15920	0.0407035	M23[0-3]					M13_ARTHROPATHIES
JOINTPAIN	Pain in joint	Chapter XIII Diseases of the musculoskeletal system and connective tissue	408	1143	30534	8033	22501	0.0181325	M255					PAIN
SLE_FG	Systemic lupus erythematosus	Chapter XIII Diseases of the musculoskeletal system and connective tissue	173	189	32905	15726	17179	0.0100704	M32					M13_SYSTCONNECT
M13_DEFORMDORSO	Deforming dorsopathies	Chapter XIII Diseases of the musculoskeletal system and connective tissue	96	708	34270	6854	27416	0.0035016	M4[0-3]					M13_DORSOPATHY
M13_SPONDYLOPATHY	Spondylopathies	Chapter XIII Diseases of the musculoskeletal system and connective tissue	470	2440	34270	6854	27416	0.0171433	M4[5-9]					M13_DORSOPATHY
M13_DORSOPATHY	Dorsopathies	Chapter XIII Diseases of the musculoskeletal system and connective tissue	1452	4121	34270	8929	25341	0.0572984	M4|M5[0-5]
M13_SPONDYLOSIS	Spondylosis	Chapter XIII Diseases of the musculoskeletal system and connective tissue	307	1591	34270	6854	27416	0.0111978	M47					M13_DORSOPATHY
M13_SPINSTENOSIS	Spinal stenosis	Chapter XIII Diseases of the musculoskeletal system and connective tissue	134	839	34270	6854	27416	0.00488766	M480					M13_DORSOPATHY
M13_DORSOPATHYOTH	Other dorsopathies, not elsewhere classified	Chapter XIII Diseases of the musculoskeletal system and connective tissue	1152	2715	34270	10210	24060	0.0478803	M5[0-4]					M13_DORSOPATHY
M13_CERVICDISC	Cervical disc disorders	Chapter XIII Diseases of the musculoskeletal system and connective tissue	82	232	34270	8950	25320	0.00323855	M50					M13_DORSOPATHY
M13_INTERVERTEB	Other intervertebral disc disorders	Chapter XIII Diseases of the musculoskeletal system and connective tissue	367	1110	34270	8516	25754	0.0142502	M51					M13_DORSOPATHY
M13_LUMBAR_PROLAPSE	Lumbar disc prolapse	Chapter XIII Diseases of the musculoskeletal system and connective tissue	168	466	34270	9082	25188	0.00666984	M511					M13_DORSOPATHY
M13_SCIATICA	Sciatica+with lumbago	Chapter XIII Diseases of the musculoskeletal system and connective tissue	123	379	34270	8397	25873	0.00475399	M54[3-4]					M13_DORSOPATHY
M13_DORSALGIANAS	Other/unspecified dorsalgia	Chapter XIII Diseases of the musculoskeletal system and connective tissue	216	846	34270	6971	27299	0.00791238	M54[8-9]					M13_DORSOPATHY
M13_CERVICALGIA	Cervicalgia	Chapter XIII Diseases of the musculoskeletal system and connective tissue	91	284	34270	8317	25953	0.00350634	M542					M13_DORSOPATHY
M13_LOWBACKPAIN	Low back pain	Chapter XIII Diseases of the musculoskeletal system and connective tissue	474	951	34270	11400	22870	0.0207258	M545					M13_DORSOPATHY
M13_SYNOTEND	Disorders of synovium and tendon	Chapter XIII Diseases of the musculoskeletal system and connective tissue	481	891	33969	11909	22060	0.0218042	M6[5-8]					M13_SOFTTISSUE
M13_TENDOSYNOVITISNAS	Other/unspecified synovitis and tenosynovitis	Chapter XIII Diseases of the musculoskeletal system and connective tissue	112	309	33969	9037	24932	0.00449222	M65[8-9]					M13_SOFTTISSUE
M13_TRIGGERFINGER	Trigger finger	Chapter XIII Diseases of the musculoskeletal system and connective tissue	133	258	33969	11555	22414	0.00593379	M653					M13_SOFTTISSUE
M13_GANGLION	Ganglion	Chapter XIII Diseases of the musculoskeletal system and connective tissue	149	202	33969	14420	19549	0.00762187	M674					M13_SOFTTISSUE
M13_SOFTOVERUSE	Soft tissue disorders related to use, overuse and pressure	Chapter XIII Diseases of the musculoskeletal system and connective tissue	74	208	33969	8914	25055	0.0029535	M70					M13_SOFTTISSUE
M13_FIBROBLASTIC	Fibroblastic disorders	Chapter XIII Diseases of the musculoskeletal system and connective tissue	180	454	33969	9645	24324	0.0074001	M72					M13_SOFTTISSUE
M13_DUPUTRYEN	Palmar fascial fibromatosis [Dupuytren]	Chapter XIII Diseases of the musculoskeletal system and connective tissue	161	385	33969	10017	23952	0.00672178	M720					M13_SOFTTISSUE
M13_SHOULDER	Shoulder lesions	Chapter XIII Diseases of the musculoskeletal system and connective tissue	408	916	33969	10468	23501	0.017361	M75					M13_SOFTTISSUE
M13_SHOULDERNAS	Other shoulder lesions	Chapter XIII Diseases of the musculoskeletal system and connective tissue	90	128	33969	14024	19945	0.00451241	M75[8-9]					M13_SOFTTISSUE
M13_ROTATORCUFF	Rotator cuff syndrome	Chapter XIII Diseases of the musculoskeletal system and connective tissue	116	477	33969	6794	27175	0.00426863	M751					M13_SOFTTISSUE
M13_IMPINGEMENT	Impingement syndrome of shoulder	Chapter XIII Diseases of the musculoskeletal system and connective tissue	190	469	33969	9794	24175	0.00785936	M754					M13_SOFTTISSUE
M13_ENTESOPATHYOTH	Other enthesopathies	Chapter XIII Diseases of the musculoskeletal system and connective tissue	100	159	33969	13116	20853	0.00479547	M77					M13_SOFTTISSUE
M13_SOFTTISSUEOTH	Other soft tissue disorders, not elsewhere classified	Chapter XIII Diseases of the musculoskeletal system and connective tissue	702	1889	33969	9204	24765	0.0283465	M79					M13_SOFTTISSUE
M13_SOFTTISSUENAS	Other specified/unspecified soft tissue disorders	Chapter XIII Diseases of the musculoskeletal system and connective tissue	261	850	33969	7981	25988	0.0100431	M79[8-9]					M13_SOFTTISSUE
M13_LIMBPAIN	Pain in limb	Chapter XIII Diseases of the musculoskeletal system and connective tissue	380	854	33969	10461	23508	0.0161647	M796					M13_SOFTTISSUE
M13_OSTEOPOROSIS	Osteoporosis	Chapter XIII Diseases of the musculoskeletal system and connective tissue	248	1767	36582	7317	29265	0.00847429	M8[0-2]					M13_OSTEOCHONDRO
M13_OSTEOCHONDRO	Osteopathies and chondropathies	Chapter XIII Diseases of the musculoskeletal system and connective tissue	587	2674	36582	7317	29265	0.0200581	M8|M9[0-4]
M13_BONECONTINUITY	Disorders of continuity of bone	Chapter XIII Diseases of the musculoskeletal system and connective tissue	83	190	36582	11122	25460	0.00326002	M84					M13_OSTEOCHONDRO
M13_BONEDISNAS	Other specified/unspecified disorders of bone/cartilage	Chapter XIII Diseases of the musculoskeletal system and connective tissue	90	170	36582	12663	23919	0.0037627	M89[8-9]|M94[8-9]					M13_OSTEOCHONDRO
M13_OTHERBONE	Other disorders of bone	Chapter XIII Diseases of the musculoskeletal system and connective tissue	163	362	36582	11358	25224	0.0064621	M89|M9[0-4]					M13_OSTEOCHONDRO
N14_MALEGEN	Diseases of male genital organs	Chapter XIV Diseases of the genitourinary system	1015	2621	14897	4159	10738	0.0945241	N[4-5]
N14_RENALTUB	Renal tubulo-interstitial diseases	Chapter XIV Diseases of the genitourinary system	385	4210	35248	7050	28198	0.0136535	N1
N14_OBSTRUREFLUROPATH	Other obstructive and reflux uropathy	Chapter XIV Diseases of the genitourinary system	115	547	35248	7050	28198	0.0040783	N13					N14_RENALTUB
N14_ACUTERENFAIL	Acute renal failure	Chapter XIV Diseases of the genitourinary system	83	2450	35718	7144	28574	0.00290474	N17					N14_RENFAIL
N14_CHRONKIDNEYDIS	Chronic kidney disease	Chapter XIV Diseases of the genitourinary system	105	2403	35718	7144	28574	0.00367467	N18					N14_RENFAIL
N14_RENFAILNAS	Unspecified kidney failure	Chapter XIV Diseases of the genitourinary system	103	217	35718	11497	24221	0.00425251	N19					N14_RENFAIL
N14_KIDUROTH	Other disorders of kidney and ureter	Chapter XIV Diseases of the genitourinary system	102	777	38964	7793	31171	0.00327227	N2[5-9]
N14_CALCUKIDUR	Calculus of kidney and ureter	Chapter XIV Diseases of the genitourinary system	286	512	38825	13915	24910	0.0114813	N20					N14_UROLITHIASIS
N14_RENALCOLNAS	Unspecified renal colic	Chapter XIV Diseases of the genitourinary system	134	78	38825	24541	14284	0.00938113	N23					N14_UROLITHIASIS
N14_URINOTH	Other diseases of urinary system	Chapter XIV Diseases of the genitourinary system	1632	3619	34592	10752	23840	0.0684564	N3
N14_CYSTITIS	Cystitis	Chapter XIV Diseases of the genitourinary system	144	381	34592	9489	25103	0.00573637	N30					N14_URINOTH
N14_NEUROMUSCDYSBLADD	Neuromuscular dysfunction of bladder	Chapter XIV Diseases of the genitourinary system	123	132	34592	16686	17906	0.00686921	N31					N14_URINOTH
N14_OTHBLADD	Other disorders of bladder	Chapter XIV Diseases of the genitourinary system	424	1179	34592	9150	25442	0.0166654	N32					N14_URINOTH
N14_URETHRALSTRICT	Urethral stricture	Chapter XIV Diseases of the genitourinary system	177	358	34592	11445	23147	0.00764678	N35					N14_URINOTH
N14_URETHRAOTH	Other disorders of urethra and urinary system	Chapter XIV Diseases of the genitourinary system	1065	2772	34592	9602	24990	0.042617	N36|N39					N14_URINOTH
N14_PROSTHYPERPLA	Hyperplasia of prostate	Chapter XIV Diseases of the genitourinary system	458	2076	15999	3200	12799	0.035784	N40					N14_MALEGEN
N14_PROSTATITIS	Inflammatory diseases of prostate (prostatitis)	Chapter XIV Diseases of the genitourinary system	78	176	18279	5614	12665	0.00615871	N41					N14_MALEGEN
N14_HYDROCELE	Hydrocele	Chapter XIV Diseases of the genitourinary system	72	158	18303	5730	12573	0.00572656	N43					N14_MALEGEN
N14_PHIMOSIS	Redundant prepuce, phimosis and paraphimosis	Chapter XIV Diseases of the genitourinary system	134	217	18182	6942	11240	0.0119217	N47					N14_MALEGEN
N14_OTHPENIS	Other disorders of penis	Chapter XIV Diseases of the genitourinary system	130	231	18172	6544	11628	0.0111799	N48					N14_MALEGEN
N14_OTHDISMALEGEN	Other disorders of male genital organs	Chapter XIV Diseases of the genitourinary system	162	235	18136	7401	10735	0.0150908	N50					N14_MALEGEN
N14_BREAST	Disorders of breast	Chapter XIV Diseases of the genitourinary system	374	260	20676	12197	8479	0.044109	N6
N14_BENIGNMAMDYSP	Benign mammary dysplasia	Chapter XIV Diseases of the genitourinary system	124	86	20676	12209	8467	0.0146451	N60					N14_BREAST
N14_LUMPNASBREAST	Unspecified lump in breast	Chapter XIV Diseases of the genitourinary system	133	67	20676	13750	6926	0.019203	N63					N14_BREAST
N14_BREASTDISOTH	Other disorders of breast	Chapter XIV Diseases of the genitourinary system	86	97	20676	9717	10959	0.00784743	N64					N14_BREAST
N14_FEMALEGENINF	Inflammatory diseases of female pelvic organs	Chapter XIV Diseases of the genitourinary system	424	303	20583	12005	8578	0.0494288	N7
N14_INFCERVIX	Inflammatory disease of cervix uteri	Chapter XIV Diseases of the genitourinary system	104	30	20583	15975	4608	0.0225694	N72					N14_FEMALEGENINF
N14_OTHFEMPELINF	Other female pelvic inflammatory diseases	Chapter XIV Diseases of the genitourinary system	187	154	20583	11288	9295	0.0201183	N73					N14_FEMALEGENINF
N14_FEMALEGENNONINF	Noninflammatory disorders of female genital tract	Chapter XIV Diseases of the genitourinary system	3589	1895	15826	10358	5468	0.656364	N8|N9[0-8]
N14_FEMGENPROL	Female genital prolapse	Chapter XIV Diseases of the genitourinary system	642	836	15826	6875	8951	0.0717238	N81					N14_FEMALEGENNONINF
N14_OVARYCYST	Ovarian cyst	Chapter XIV Diseases of the genitourinary system	323	250	15826	8922	6904	0.0467845	N83[0-2]					N14_FEMALEGENNONINF
N14_POLYPFEMGEN	Polyp of the female genital tract	Chapter XIV Diseases of the genitourinary system	772	484	15826	9728	6098	0.126599	N84					N14_FEMALEGENNONINF
N14_UTER_POLYP	Uterine polyps	Chapter XIV Diseases of the genitourinary system	252	97	15826	11428	4398	0.0572988	N841					N14_FEMALEGENNONINF
N14_OTHNONINFUTER	Other noninflammatory disorders of uterus, except cervix	Chapter XIV Diseases of the genitourinary system	359	276	15826	8948	6878	0.0521954	N85					N14_FEMALEGENNONINF
N14_FEMALE_GENITAL_DYSPLASIA_ALL	All dysplastic lesions of the cervix uteri, vagina or vulva	Chapter XIV Diseases of the genitourinary system	190	46	21074	16860	4214	0.0450878	N87|N89[0-3]|N90[0-3]|D06|D071|D072
N14_CERVICAL_DYSPLASIA_ALL	All dysplastic lesions of the cervix uteri	Chapter XIV Diseases of the genitourinary system	180	37	21093	16875	4218	0.0426743	N870|N871|N872|N879|D060|D061|D067|D069
N14_OTHNONINFCERVIX	Other noninflammatory disorders of cervix uteri	Chapter XIV Diseases of the genitourinary system	117	120	15826	7813	8013	0.0146013	N88					N14_FEMALEGENNONINF
N14_OTHNONINFVAG	Other noninflammatory disorders of vagina	Chapter XIV Diseases of the genitourinary system	84	92	15826	7554	8272	0.0101547	N89					N14_FEMALEGENNONINF
N14_OTHNONINFVULV	Other noninflammatory disorders of vulva and perineum	Chapter XIV Diseases of the genitourinary system	104	157	15826	6307	9519	0.0109255	N90					N14_FEMALEGENNONINF
N14_ABNORMALBLEED	Other abnormal uterine and vaginal bleeding	Chapter XIV Diseases of the genitourinary system	371	106	15826	12310	3516	0.105518	N93					N14_FEMALEGENNONINF
N14_FEMGENPAIN	Pain and other conditions associated with female genital organs and menstrual cycle	Chapter XIV Diseases of the genitourinary system	265	85	15826	11983	3843	0.0689565	N94					N14_FEMALEGENNONINF
N14_POSTMENBLEED	Postmenopausal bleeding	Chapter XIV Diseases of the genitourinary system	725	435	15826	9892	5934	0.122177	N950					N14_FEMALEGENNONINF
FALLS	Falls/tendency to fall	Chapter VI Diseases of the nervous system	936	4139	34768	6954	27814	0.0336521	W[0-1]|R296

### Sheet: S3
Supplementary Table 3 | Summary of model specifications for incident disease prediction. Details of four regression models used to evaluate disease risk prediction: (1) a covariate-only null model; (2) polygenic risk score (PRS) model; (3) proteomic risk score (ProRS) model; and (4) a combined PRS + ProRS model. Covariates include age, age², and sex. PRS models additionally adjust for the first 10 genetic principal components (PCs). ProRS and combined models were fit using LASSO logistic regression with five-fold cross-validation. All models were trained on prevalent cases and controls and evaluated on independent sets of incident cases and matched controls.
	Regression	Model
Null (covariate only)	disease ~ age + age2 + sex	Logistic regression
PRS	disease ~ covariates + PC1 + … + PC10 + PRS	Logistic regression
ProRS	disease ~ covariates + prot1 + … + prot2920	LASSO (5-fold CV)
PRS + ProRS	disease ~ covariates + PC1 + … + PC10 + PRS + prot1 + … + prot2920	LASSO (5-fold CV)

### Sheet: S4
Supplementary Table 4 | Concordance index (C-index) for four prediction models across all phenotypes. For each trait, we report the C-index of: (1) a null model with covariates only, (2) a model with polygenic risk score (PRS), (3) a model with proteomic risk score (ProRS), and (4) a combined model including both PRS and ProRS. All models adjust for age, sex, and genetic ancestry (PCs).
Phenotype code	phenotype	Category	C-index (Null)	C-index (PRS)	C-index (ProRS)	C-index (PRS + ProRS)	Imporvement% (PRS vs ProRS)	Imporvement% (PRS vs Combined)
AB1_INTESTINAL_INFECTIONS	Intestinal infectious diseases	Chapter I Certain infectious and parasitic diseases	0.5928	0.5568	0.6331	0.6132	0.137033	0.101293
AB1_BACT_INTEST_OTH	Other bacterial intestinal infections	Chapter I Certain infectious and parasitic diseases	0.6278	0.604	0.6705	0.661	0.110099	0.0943709
BACT_INTEST_INFECTION_NOS	Other specified/unspecified bacterial intestinal infections	Chapter I Certain infectious and parasitic diseases	0.5721	0.6033	0.6124	0.6356	0.0150837	0.0535389
AB1_OTHER_BACTERIAL	Other bacterial diseases	Chapter I Certain infectious and parasitic diseases	0.6624	0.6228	0.6938	0.6852	0.114001	0.100193
AB1_OTHER_SEPSIS	Other septicaemia	Chapter I Certain infectious and parasitic diseases	0.6506	0.6076	0.705	0.689	0.160303	0.13397
AB1_VIRAL_SKIN_MUCOUS_MEMBRANE	Viral infections characterized by skin and mucous membrane lesions	Chapter I Certain infectious and parasitic diseases	0.5056	0.4971	0.5541	0.5337	0.114665	0.073627
AB1_OTHER_VIRAL	Other viral diseases	Chapter I Certain infectious and parasitic diseases	0.5177	0.5054	0.5995	0.5771	0.186189	0.141868
AB1_VIRAL_NOS	Other viral diseases, not elsewhere classified	Chapter I Certain infectious and parasitic diseases	0.5319	0.5151	0.5904	0.5647	0.146185	0.096292
AB1_MYCOSES	Mycoses	Chapter I Certain infectious and parasitic diseases	0.6236	0.5821	0.6848	0.648	0.17643	0.113211
AB1_BACT_BIR_OTHER_INF_AGENTS	Bacterial, viral and other infectious agents	Chapter I Certain infectious and parasitic diseases	0.6395	0.6088	0.6999	0.6896	0.149639	0.13272
AB1_STREPTSTAPHYCOCC_INOTHER	Streptococcus and staphylococcus as the cause of diseases classified to other chapters	Chapter I Certain infectious and parasitic diseases	0.6344	0.6181	0.7336	0.7306	0.186863	0.182009
AB1_OTHER_BACT_INOTHER	Other bacterial agents as the cause of diseases classified to other chapters	Chapter I Certain infectious and parasitic diseases	0.6611	0.6378	0.7317	0.7212	0.147225	0.130762
C3_OTHER_SKIN_EXALLC	Other malignant neoplasms of skin (=non-melanoma skin cancer), excluding all cancers (controls excluding all cancers)	Chapter II Neoplasms	0.6819	0.7139	0.6832	0.7149	-0.0430032	0.00140076
C3_SQUOMOUS_CELL_CARCINOMA_SKIN_EXALLC	Squamous cell neoplasms and carcinomas of the skin, excluding all cancers (controls excluding all cancers)	Chapter II Neoplasms	0.6822	0.6892	0.6828	0.69	-0.00928613	0.00116077
C3_BREAST_EXALLC	Malignant neoplasm of breast, excluding all cancers (controls excluding all cancers)	Chapter II Neoplasms	0.5573	0.6106	0.5256	0.5575	-0.139207	-0.0869636
C3_PROSTATE_EXALLC	Malignant neoplasm of prostate, excluding all cancers (controls excluding all cancers)	Chapter II Neoplasms	0.6987	0.7423	0.6166	0.6686	-0.169339	-0.099286
C3_NONHODGKIN_EXALLC	Non-Hodgkin lymphoma, all, excluding all cancers (controls excluding all cancers)	Chapter II Neoplasms	0.6663	0.6449	0.6558	0.6547	0.0169018	0.0151962
CD2_BENIGN_COLORECANI	Benign neoplasm of colon, rectum, anus and anal canal	Chapter II Neoplasms	0.6165	0.6308	0.6315	0.6425	0.0011097	0.0185479
CD2_BENIGN_SIGMOID_COLON	Benign neoplasm: Sigmoid colon	Chapter II Neoplasms	0.6096	0.6062	0.6122	0.6107	0.00989772	0.00742329
CD2_BENIGN_COLON_NOS	Benign neoplasm: Colon, unspecified	Chapter II Neoplasms	0.602	0.6393	0.6126	0.6454	-0.0417644	0.00954169
CD2_BENIGN_OTHERDIGESTIVE	Benign neoplasm of other and ill-defined parts of digestive system	Chapter II Neoplasms	0.6041	0.5933	0.6292	0.6167	0.060509	0.0394404
CD2_BENIGN_LIPOMATOUS	Benign lipomatous neoplasm	Chapter II Neoplasms	0.5831	0.5778	0.5954	0.5897	0.0304604	0.0205954
CD2_BENIGN_MELANOCYTIC	Melanocytic naevi	Chapter II Neoplasms	0.5191	0.5488	0.5195	0.5496	-0.0533892	0.00145773
D3_ANAEMIA_IRONDEF_NAS	Other and unspecified iron deficiency	Chapter III Diseases of the blood and blood-forming organs and certain disorders involving the immune mechanism	0.5202	0.5358	0.6998	0.7002	0.306084	0.306831
D3_ANAEMIANAS	Other and unspecified anaemias	Chapter III Diseases of the blood and blood-forming organs and certain disorders involving the immune mechanism	0.5714	0.5742	0.7003	0.7021	0.21961	0.222745
D3_AGRANULOCYTOSIS	Agranulocytosis	Chapter III Diseases of the blood and blood-forming organs and certain disorders involving the immune mechanism	0.5152	0.514	0.5786	0.5759	0.125681	0.120428
E4_ENDOGLAND	Disorders of other endocrine glands	Chapter IV Endocrine, nutritional and metabolic diseases	0.541	0.5389	0.621	0.6061	0.152347	0.124698
E4_METABOLIA	Metabolic disorders	Chapter IV Endocrine, nutritional and metabolic diseases	0.669	0.6731	0.7236	0.7246	0.075026	0.0765117
E4_THYROID	Disorders of the thyroid gland	Chapter IV Endocrine, nutritional and metabolic diseases	0.6722	0.7081	0.6863	0.7145	-0.0307866	0.00903827
T1D	Type 1 diabetes	Chapter IV Endocrine, nutritional and metabolic diseases	0.5083	0.6816	0.778	0.79	0.141432	0.159038
T2D	Type 2 diabetes	Chapter IV Endocrine, nutritional and metabolic diseases	0.6545	0.712	0.8613	0.8673	0.209691	0.218118
E4_OBESITY	Obesity	Chapter IV Endocrine, nutritional and metabolic diseases	0.5468	0.5923	0.8022	0.7941	0.354381	0.340706
E4_OBESITYNAS	Obesity, other/unspecified	Chapter IV Endocrine, nutritional and metabolic diseases	0.5429	0.5868	0.8008	0.7958	0.36469	0.356169
E4_LIPOPROT	Disorders of lipoprotein metabolism and other lipidaemias	Chapter IV Endocrine, nutritional and metabolic diseases	0.6847	0.6964	0.7494	0.7524	0.0761057	0.0804136
E4_HYPERLIPNAS	Hyperlipidaemia, other/unspecified	Chapter IV Endocrine, nutritional and metabolic diseases	0.7217	0.7269	0.7864	0.7877	0.0818545	0.0836429
E4_HYPERCHOL	Pure hypercholesterolaemia	Chapter IV Endocrine, nutritional and metabolic diseases	0.6865	0.6968	0.7538	0.7562	0.0818025	0.0852468
E4_VOLUME	Volume depletion	Chapter IV Endocrine, nutritional and metabolic diseases	0.7254	0.6914	0.748	0.7391	0.0818629	0.0689905
E4_FLUIDELECTRO	Other disorders of fluid, electrolyte and acid-base balance	Chapter IV Endocrine, nutritional and metabolic diseases	0.6959	0.6618	0.7612	0.7416	0.150196	0.12058
KRA_PSY_ANYMENTAL	Any mental disorder	Chapter V Mental and behavioural disorders	0.7432	0.658	0.5355	0.5237	-0.18617	-0.204103
KRA_PSY_SUBSTANCE_EXMORE	Substance abuse, excluding more controls	Chapter V Mental and behavioural disorders	0.5576	0.5836	0.8113	0.8059	0.390164	0.380912
AUD	Alcohol use disorder, ICD-based	Chapter V Mental and behavioural disorders	0.6101	0.6359	0.7654	0.7629	0.203648	0.199717
F5_ALCOHOLAC	Acute alcohol intoxication	Chapter V Mental and behavioural disorders	0.6515	0.6804	0.8106	0.8154	0.191358	0.198413
KRA_PSY_ALCOH_EXMORE	Alcohol abuse, main dg, excluding more controls	Chapter V Mental and behavioural disorders	0.6441	0.6653	0.7877	0.7915	0.183977	0.189689
F5_ALCOHOL_DEPENDENCE	Alcohol dependence	Chapter V Mental and behavioural disorders	0.6459	0.6662	0.8582	0.8635	0.288202	0.296157
SMOKING_DEPEND	Smoking dependency	Chapter V Mental and behavioural disorders	0.5577	0.5638	0.8428	0.8299	0.494856	0.471976
KRA_PSY_SCHIZODEL_EXMORE	Schizophrenia or delusion, excluding more controls	Chapter V Mental and behavioural disorders	0.5614	0.5278	0.6852	0.6779	0.298219	0.284388
F5_DEPRESSIO	Depression	Chapter V Mental and behavioural disorders	0.5375	0.5688	0.6533	0.6603	0.148558	0.160865
KRA_PSY_ANXIETY_EXMORE	Anxiety disorders, excluding more controls	Chapter V Mental and behavioural disorders	0.5293	0.5797	0.5949	0.6154	0.0262205	0.0615836
F5_ANXIETY	Other anxiety disorders	Chapter V Mental and behavioural disorders	0.5293	0.5435	0.5611	0.5719	0.0323827	0.0522539
NEURODEGOTH	Other degenerative diseases of the nervous system	Chapter VI Diseases of the nervous system	0.6175	0.563	0.6518	0.6603	0.157726	0.172824
G6_MS	MS-disease / Multiple Sclerosis	Chapter VI Diseases of the nervous system	0.6136	0.6738	0.7538	0.7732	0.11873	0.147522
G6_EPIPAROX	Episodal and paroxysmal disorders	Chapter VI Diseases of the nervous system	0.5491	0.5542	0.6531	0.6534	0.178455	0.178997
G6_EPLEPSY	Epilepsy	Chapter VI Diseases of the nervous system	0.5313	0.5432	0.6765	0.6764	0.245398	0.245214
G6_MIGRAINE	Migraine	Chapter VI Diseases of the nervous system	0.6091	0.6115	0.6279	0.6264	0.0268193	0.0243663
MIGRAINE_UNSPE	Migraine, unspecified, drug-induced	Chapter VI Diseases of the nervous system	0.6122	0.5976	0.6203	0.6019	0.0379853	0.00719545
I9_TIA	Transient ischemic attack	Chapter IX Diseases of the circulatory system	0.6738	0.6684	0.6906	0.681	0.0332136	0.018851
G6_SLEEPDISOTH	Other sleep disorders	Chapter VI Diseases of the nervous system	0.6048	0.596	0.7245	0.7114	0.215604	0.193624
G6_SLEEPAPNO	Sleep apnoea	Chapter VI Diseases of the nervous system	0.6193	0.64	0.755	0.7469	0.179687	0.167031
G6_ROOTPLEXOTHUNS	Other and unspecified nerve root and plexus disorders, also in other diseases	Chapter VI Diseases of the nervous system	0.4986	0.5205	0.602	0.5926	0.15658	0.138521
G6_CARPTU	Carpal tunnel syndrome	Chapter VI Diseases of the nervous system	0.578	0.6238	0.6892	0.7038	0.104841	0.128246
G6_CPETAL	Cerebral palsy and other paralytic syndromes	Chapter VI Diseases of the nervous system	0.6005	0.5767	0.6665	0.6564	0.155714	0.1382
G6_HEMIPLE	Hemiplegia	Chapter VI Diseases of the nervous system	0.6543	0.6124	0.6802	0.6748	0.110712	0.101894
G6_OTHNEU	Other neurological diseases	Chapter VI Diseases of the nervous system	0.5498	0.5113	0.6069	0.5928	0.186974	0.159398
H7_EYELIDDIS	Other disorders of eyelid	Chapter VII Diseases of the eye, adnexa, ear and mastoid process	0.638	0.6327	0.6494	0.6428	0.0263948	0.0159633
H7_CATARACTSENILE	Senile cataract	Chapter VII Diseases of the eye, adnexa, ear and mastoid process	0.752	0.7447	0.7598	0.7588	0.0202766	0.0189338
H7_CATARACTOTHER	Other cataract	Chapter VII Diseases of the eye, adnexa, ear and mastoid process	0.7339	0.7333	0.741	0.741	0.0105005	0.0105005
H7_CHOROIDRETINA	Disorders of choroid and retina	Chapter VII Diseases of the eye, adnexa, ear and mastoid process	0.6621	0.6641	0.6835	0.6837	0.0292125	0.0295136
H7_GLAUCOMA	Glaucoma	Chapter VII Diseases of the eye, adnexa, ear and mastoid process	0.6878	0.7169	0.6863	0.715	-0.0426838	-0.0026503
H7_GLAUCNAS	Other and unspecified glaucoma	Chapter VII Diseases of the eye, adnexa, ear and mastoid process	0.6929	0.689	0.6887	0.6885	-0.000435414	-0.000725689
H7_OCUMUSCLE	Disorders of ocular muscles, binocular movement, accommodation and refraction	Chapter VII Diseases of the eye, adnexa, ear and mastoid process	0.5619	0.5373	0.5802	0.5516	0.0798437	0.0266146
H7_VISUDISTURB	Visual disturbances	Chapter VII Diseases of the eye, adnexa, ear and mastoid process	0.6054	0.5311	0.5885	0.5715	0.108078	0.0760685
H8_MIDDLEMASTOID	Diseases of middle ear and mastoid	Chapter VII Diseases of the eye, adnexa, ear and mastoid process	0.5169	0.5489	0.5674	0.5854	0.0337038	0.0664966
H8_OTHEREAR	Other disorders of ear	Chapter VII Diseases of the eye, adnexa, ear and mastoid process	0.6695	0.6075	0.6806	0.6177	0.120329	0.0167901
I9_RHEUVALV	Rheumatic valve diseases	Chapter IX Diseases of the circulatory system	0.7073	0.6914	0.7404	0.7324	0.0708707	0.0593
I9_HYPTENSESS	Hypertension, essential	Chapter IX Diseases of the circulatory system	0.6602	0.6829	0.7331	0.7429	0.07351	0.0878606
I9_HYPTENS	Hypertension	Chapter IX Diseases of the circulatory system	0.6604	0.6835	0.7324	0.7428	0.0715435	0.0867593
I9_HYPTENSRD	Hypertensive Renal Disease	Chapter IX Diseases of the circulatory system	0.7737	0.7733	0.9521	0.9543	0.231217	0.234062
I9_IHD	Ischaemic heart disease, wide definition	Chapter IX Diseases of the circulatory system	0.6835	0.697	0.7107	0.7202	0.0196557	0.0332855
I9_ANGINA	Angina pectoris	Chapter IX Diseases of the circulatory system	0.6994	0.7214	0.7499	0.7616	0.0395065	0.055725
I9_UAP	Unstable angina pectoris	Chapter IX Diseases of the circulatory system	0.6726	0.682	0.7276	0.7324	0.0668622	0.0739003
I9_CHD	Major coronary heart disease event	Chapter IX Diseases of the circulatory system	0.6672	0.6913	0.6737	0.6887	-0.0254593	-0.00376103
I9_MI_STRICT	Myocardial infarction, strict	Chapter IX Diseases of the circulatory system	0.6937	0.7162	0.6969	0.7085	-0.0269478	-0.0107512
I9_CORATHER	Coronary atherosclerosis	Chapter IX Diseases of the circulatory system	0.6965	0.7106	0.7298	0.7379	0.0270194	0.0384182
I9_PULMEMB	Pulmonary embolism	Chapter IX Diseases of the circulatory system	0.6458	0.6689	0.682	0.6908	0.0195844	0.0327403
I9_VTE	Venous thromboembolism	Chapter IX Diseases of the circulatory system	0.637	0.6724	0.687	0.7038	0.0217133	0.0466984
I9_SECONDRIGHT	Secondary right heart disease	Chapter IX Diseases of the circulatory system	0.7128	0.6969	0.8063	0.8037	0.156981	0.15325
I9_HYPTENSPUL	Hypertension, Pulmonary Arterial	Chapter IX Diseases of the circulatory system	0.7544	0.7429	0.8749	0.8671	0.177682	0.167183
I9_CARDMYO	Cardiomyopathy	Chapter IX Diseases of the circulatory system	0.6596	0.6569	0.7629	0.7623	0.161364	0.160451
I9_CONDUCTIO	Conduction disorders	Chapter IX Diseases of the circulatory system	0.7458	0.7387	0.7788	0.7743	0.0542846	0.0481928
I9_PAROXTAC	Paroxysmal tachycardia	Chapter IX Diseases of the circulatory system	0.7242	0.7168	0.79	0.7935	0.102121	0.107003
I9_AF	Atrial fibrillation and flutter	Chapter IX Diseases of the circulatory system	0.7769	0.793	0.8227	0.8338	0.0374527	0.0514502
I9_OTHARR	Other arrhythmias	Chapter IX Diseases of the circulatory system	0.7072	0.6983	0.7526	0.7467	0.0777603	0.0693112
I9_OTHILLHEART	Other or ill-defined heart diseases	Chapter IX Diseases of the circulatory system	0.7173	0.7078	0.7761	0.7682	0.0964962	0.0853348
I9_HEARTFAIL	Heart failure, strict	Chapter IX Diseases of the circulatory system	0.7096	0.7133	0.7958	0.7944	0.11566	0.113697
I9_STR	Stroke, excluding SAH	Chapter IX Diseases of the circulatory system	0.6985	0.6869	0.6749	0.6708	-0.0174698	-0.0234386
I9_ARTOTH	Other diseases of arteries and capillaries	Chapter IX Diseases of the circulatory system	0.7056	0.6874	0.8036	0.791	0.169043	0.150713
I9_OTHPER	Other peripheral vascular diseases	Chapter IX Diseases of the circulatory system	0.6722	0.6675	0.7703	0.7683	0.154007	0.151011
I9_PHLETHROM	Phlebitis and thrombophlebitis (not including DVT)	Chapter IX Diseases of the circulatory system	0.6232	0.6508	0.6709	0.6881	0.0308851	0.0573141
I9_PHLETHROMBDVTLOW	DVT of lower extremities	Chapter IX Diseases of the circulatory system	0.6355	0.6457	0.6747	0.685	0.0449125	0.0608642
I9_VARICVE	Varicose veins	Chapter IX Diseases of the circulatory system	0.5637	0.6371	0.6193	0.6636	-0.0279391	0.0415947
I9_HYPOTE	Hypotension	Chapter IX Diseases of the circulatory system	0.6756	0.6692	0.7259	0.7205	0.084728	0.0766587
J10_INFLUPNEU	Influenza and pneumonia	Chapter X Diseases of the respiratory system	0.6705	0.6645	0.7308	0.7283	0.0997743	0.096012
J10_LOWERINF	Other acute lower respiratory infections	Chapter X Diseases of the respiratory system	0.6516	0.6427	0.7308	0.7254	0.137078	0.128676
J10_ACUTELOWERNAS	Unspecified acute lower respiratory infection	Chapter X Diseases of the respiratory system	0.6515	0.6407	0.7272	0.7218	0.135009	0.12658
J10_CHRONSINUSITIS	Chronic sinusitis	Chapter X Diseases of the respiratory system	0.531	0.5286	0.5361	0.5552	0.0141884	0.0503216
J10_NASALPOLYP	Nasal polyp	Chapter X Diseases of the respiratory system	0.6408	0.6795	0.7658	0.7744	0.127005	0.139662
J10_VOCALLARYNX	Diseases of vocal cords and larynx+other diseases of upper respiratory tract, no elsewhere classified	Chapter X Diseases of the respiratory system	0.5373	0.5308	0.5827	0.5664	0.0977769	0.0670686
J10_LOWCHRON	Chronic lower respiratory diseases	Chapter X Diseases of the respiratory system	0.5835	0.6139	0.7073	0.7146	0.152142	0.164033
COPD_EARLY	Early onset COPD	Chapter X Diseases of the respiratory system	0.6768	0.6832	0.847	0.8433	0.239754	0.234338
J10_ASTHMA_EXMORE	Asthma, excluding more controls	Chapter X Diseases of the respiratory system	0.5634	0.6229	0.7202	0.7309	0.156205	0.173383
ASTHMA_NAS	Asthma, unspecified (mode)	Chapter X Diseases of the respiratory system	0.5611	0.6021	0.7185	0.7251	0.193323	0.204285
IPF	Idiopathic pulmonary fibrosis	Chapter X Diseases of the respiratory system	0.7415	0.7278	0.8823	0.8807	0.212284	0.210085
J10_PLEUREFFUSION	Pleural effusion	Chapter X Diseases of the respiratory system	0.6789	0.6517	0.7341	0.72	0.126439	0.104803
J10_PLEURA	Other diseases of pleura	Chapter X Diseases of the respiratory system	0.6666	0.65	0.7316	0.7237	0.125538	0.113385
K11_ORAL	Diseases of oral cavity, salivary glands and jaws	Chapter XI Diseases of the digestive system	0.5047	0.5085	0.5603	0.5534	0.101868	0.0882989
K11_DISORD_TEETH	Other disorders of teeth and supporting structures	Chapter XI Diseases of the digestive system	0.5063	0.527	0.5772	0.5777	0.0952562	0.0962049
K11_LIP_ORAL_MUCOSA	Other diseases of lip and oral mucosa	Chapter XI Diseases of the digestive system	0.5179	0.5472	0.5235	0.5486	-0.0433114	0.00255848
K11_GASTRODUOULC	Gastroduodenal ulcer	Chapter XI Diseases of the digestive system	0.6466	0.6427	0.7145	0.7079	0.111716	0.101447
K11_OESSTODUO	Diseases of oesophagus, stomach and duodenum	Chapter XI Diseases of the digestive system	0.5812	0.5836	0.6219	0.621	0.0656271	0.064085
K11_OESITIS	Oesophagitis	Chapter XI Diseases of the digestive system	0.6137	0.6051	0.672	0.6653	0.11056	0.0994877
K11_REFLUX	Gastro-oesophageal reflux disease	Chapter XI Diseases of the digestive system	0.5863	0.5937	0.6507	0.6538	0.0960081	0.10123
K11_OTHDISOES	Other diseases of oesophagus	Chapter XI Diseases of the digestive system	0.6263	0.5869	0.6818	0.6627	0.161697	0.129153
K11_OESULC	Ulcer of oesophagus	Chapter XI Diseases of the digestive system	0.646	0.6495	0.7022	0.7046	0.0811393	0.0848345
K11_OESOBST	Oesophageal obstruction	Chapter XI Diseases of the digestive system	0.6559	0.6368	0.6772	0.6565	0.0634422	0.0309359
K11_GULC	Gastric ulcer	Chapter XI Diseases of the digestive system	0.6256	0.6184	0.6906	0.6842	0.116753	0.106404
K11_DULC	Duodenal ulcer	Chapter XI Diseases of the digestive system	0.6926	0.6844	0.7493	0.742	0.0948276	0.0841613
DUODENAL_ULCER_UNSPE_ACUTE_CHRONIC_WO_HAEMORRHAGE_PERFORATION	Duodenal ulcer - Unspecified as acute or chronic, without haemorrhage or perforation, drug-induced	Chapter XI Diseases of the digestive system	0.6643	0.6552	0.708	0.6997	0.0805861	0.0679182
K11_CHRONGASTR	Chronic gastritis	Chapter XI Diseases of the digestive system	0.6286	0.6173	0.709	0.6922	0.14855	0.121335
K11_OTHGASTR	Other gastritis (incl. Duodenitis)	Chapter XI Diseases of the digestive system	0.5947	0.5978	0.664	0.6629	0.110739	0.108899
K11_FUNCDYSP	Functional dyspepsia	Chapter XI Diseases of the digestive system	0.5934	0.5755	0.6252	0.6164	0.0863597	0.0710686
K11_OTHDISSTOMDUOD	Other diseases of stomach and duodenum	Chapter XI Diseases of the digestive system	0.623	0.619	0.7147	0.711	0.154604	0.148627
K11_FISTULA	Colonic or urogenital fistula	Chapter XI Diseases of the digestive system	0.5569	0.5959	0.5876	0.6151	-0.0139285	0.0322202
K11_HERNIA	Hernia	Chapter XI Diseases of the digestive system	0.6099	0.619	0.6435	0.6491	0.03958	0.0486268
K11_HERING	Inguinal hernia	Chapter XI Diseases of the digestive system	0.784	0.7979	0.7918	0.8024	-0.00764507	0.0056398
K11_UMBHER	Umbilical hernia	Chapter XI Diseases of the digestive system	0.6495	0.6874	0.7291	0.747	0.0606634	0.0867035
K11_VENTHER	Ventral hernia	Chapter XI Diseases of the digestive system	0.6049	0.6133	0.6834	0.6852	0.1143	0.117235
K11_DIAHER	Diaphragmatic hernia	Chapter XI Diseases of the digestive system	0.6056	0.6186	0.6488	0.6563	0.0488199	0.0609441
K11_ENERCOLNONINF	Noninfective enteritis and colitis	Chapter XI Diseases of the digestive system	0.5571	0.5556	0.6174	0.6187	0.111231	0.113571
K11_INTESTOTH	Other diseases of intestines	Chapter XI Diseases of the digestive system	0.5882	0.5898	0.6184	0.6194	0.048491	0.0501865
K11_CD_STRICT2	Crohn disease (strict definition, require KELA, min 2 HDR)	Chapter XI Diseases of the digestive system	0.5277	0.5499	0.7305	0.7328	0.328423	0.332606
CHRONNAS	Crohn's disease NAS	Chapter XI Diseases of the digestive system	0.5047	0.5401	0.7528	0.7537	0.393816	0.395482
K11_UC_STRICT2	Ulcerative colitis (strict definition, require KELA, min 2 HDR)	Chapter XI Diseases of the digestive system	0.5424	0.594	0.6606	0.6735	0.112121	0.133838
ULCERNAS	Ulcerative colitis, NAS	Chapter XI Diseases of the digestive system	0.5278	0.5693	0.7058	0.7079	0.239768	0.243457
K11_OTHENTERCOL	Other noninfective gastroenteritis and colitis	Chapter XI Diseases of the digestive system	0.5521	0.5506	0.6147	0.6148	0.116418	0.1166
K11_ILEUS	Paralytic ileus and intestinal obstruction	Chapter XI Diseases of the digestive system	0.654	0.6464	0.6921	0.6899	0.0706993	0.0672958
K11_OTHILEUS	Other or unspecified ileus, impaction or obstruction	Chapter XI Diseases of the digestive system	0.6717	0.6646	0.6983	0.6979	0.0507072	0.0501053
K11_DIVERTIC	Diverticular disease of intestine	Chapter XI Diseases of the digestive system	0.6258	0.6474	0.6591	0.674	0.0180723	0.0410874
K11_IBS	Irritable bowel syndrome	Chapter XI Diseases of the digestive system	0.6258	0.6175	0.6659	0.6613	0.0783806	0.0709312
K11_OTHFUNC	Other functional intestinal disorders	Chapter XI Diseases of the digestive system	0.5889	0.5827	0.6326	0.6289	0.0856358	0.0792861
K11_CONSTIPATION	Constipation	Chapter XI Diseases of the digestive system	0.5703	0.5614	0.6152	0.6127	0.0958318	0.0913787
K11_PERITON	Diseases of peritoneum	Chapter XI Diseases of the digestive system	0.5395	0.5381	0.6048	0.6036	0.123955	0.121725
K11_ABSCANAL	Abscess of anal and rectal regions	Chapter XI Diseases of the digestive system	0.6119	0.6146	0.7245	0.6761	0.178815	0.100065
K11_OTHANRECT	Other diseases of anus and rectum	Chapter XI Diseases of the digestive system	0.5839	0.5806	0.6265	0.6216	0.0790561	0.0706166
K11_OTHINT	Other diseases of intestine	Chapter XI Diseases of the digestive system	0.6147	0.6113	0.653	0.6493	0.0682153	0.0621626
K11_OTHPERITON	Other diseases of peritoneum	Chapter XI Diseases of the digestive system	0.5477	0.5391	0.5972	0.5898	0.107772	0.0940456
K11_LIVER	Diseases of liver	Chapter XI Diseases of the digestive system	0.5625	0.5629	0.6921	0.6913	0.229526	0.228104
K11_DISLIVOTH	Other diseases of liver	Chapter XI Diseases of the digestive system	0.5613	0.5659	0.6951	0.6922	0.228309	0.223184
K11_CHOLELITH	Cholelithiasis	Chapter XI Diseases of the digestive system	0.5651	0.6005	0.6821	0.692	0.135887	0.152373
K11_CHOLECYST	Cholecystitis	Chapter XI Diseases of the digestive system	0.525	0.5485	0.6506	0.6528	0.186144	0.190155
K11_BILIAOTH	Other diseases of biliary tract	Chapter XI Diseases of the digestive system	0.5655	0.5547	0.6517	0.6435	0.174869	0.160087
K11_ACUTPANC	Acute pancreatitis	Chapter XI Diseases of the digestive system	0.5905	0.568	0.6707	0.6536	0.18081	0.150704
K11_OTHDIG	Diseases of the digestive system	Chapter XI Diseases of the digestive system	0.5721	0.5609	0.63	0.6239	0.123195	0.112319
K11_MALABSORB	Intestinal malabsorption	Chapter XI Diseases of the digestive system	0.5459	0.6889	0.8274	0.8355	0.201045	0.212803
K11_COELIAC	Coeliac disease	Chapter XI Diseases of the digestive system	0.5595	0.7564	0.8687	0.8832	0.148466	0.167636
K11_POSTOPDIS	Postprocedural disorders of digestive system, not elsewhere classified	Chapter XI Diseases of the digestive system	0.5998	0.5806	0.6668	0.6598	0.148467	0.136411
K11_OTHDISDIG	Other diseases of the digestive system	Chapter XI Diseases of the digestive system	0.5649	0.5472	0.611	0.5988	0.116594	0.0942982
L12_DERMATITISECZEMA	Dermatitis and eczema	Chapter XII Diseases of the skin and subcutaneous tissue	0.5908	0.5872	0.61	0.6076	0.0388283	0.0347411
L12_OTHERSKINSUBCUTIS	Other disorders of skin and subcutaneous tissue	Chapter XII Diseases of the skin and subcutaneous tissue	0.6048	0.5952	0.6418	0.6349	0.078293	0.0667003
L12_INFECT_SKIN	Infections of the skin and subcutaneous tissue	Chapter XII Diseases of the skin and subcutaneous tissue	0.5878	0.5644	0.6895	0.6846	0.221651	0.21297
L12_ABSCESS_CUT	Cutaneous abscess, furuncle and carbuncle	Chapter XII Diseases of the skin and subcutaneous tissue	0.5748	0.5684	0.6257	0.6152	0.100809	0.0823364
L12_CELLULITIS	Cellulitis	Chapter XII Diseases of the skin and subcutaneous tissue	0.5965	0.5855	0.7151	0.7145	0.221349	0.220325
L12_PAPULOSQUAMOUS	Papulosquamous disorders	Chapter XII Diseases of the skin and subcutaneous tissue	0.5688	0.6438	0.7253	0.7456	0.126592	0.158124
L12_PSORIASIS	Psoriasis	Chapter XII Diseases of the skin and subcutaneous tissue	0.5391	0.658	0.7582	0.7809	0.15228	0.186778
L12_PSORI_NAS	Other and unspecified psoriasis	Chapter XII Diseases of the skin and subcutaneous tissue	0.5763	0.619	0.7707	0.7711	0.245073	0.245719
L12_NAILDIS	Nail disorders	Chapter XII Diseases of the skin and subcutaneous tissue	0.5721	0.4999	0.6043	0.568	0.208842	0.136227
L12_FOLLICULARCYST	Follicular cysts of skin and subcutaneous tissue	Chapter XII Diseases of the skin and subcutaneous tissue	0.5083	0.5362	0.5201	0.537	-0.0300261	0.00149198
L12_ATROPHICSKIN	Atrophic disorders of skin	Chapter XII Diseases of the skin and subcutaneous tissue	0.6018	0.5973	0.5916	0.587	-0.00954294	-0.0172443
L12_OTHERDISSKINANDSUBCUTIS	Other disorders of skin and subcutaneous tissue, not elsewhere classified	Chapter XII Diseases of the skin and subcutaneous tissue	0.5934	0.5735	0.5958	0.5806	0.038884	0.0123801
L12_SKINSUBCUTISNAS	Other and unspecified disorders of skin and subcutaneous tissue	Chapter XII Diseases of the skin and subcutaneous tissue	0.6015	0.5833	0.6035	0.5895	0.0346306	0.0106292
M13_ARTHROPATHIES	Arthropathies	Chapter XIII Diseases of the musculoskeletal system and connective tissue	0.6105	0.62	0.676	0.6779	0.0903226	0.0933871
M13_RHEUMA	Rheumatoid arthritis	Chapter XIII Diseases of the musculoskeletal system and connective tissue	0.6637	0.6658	0.7975	0.793	0.197807	0.191048
M13_POLYARTHROPATHIES	Polyarthropathies	Chapter XIII Diseases of the musculoskeletal system and connective tissue	0.6548	0.6539	0.7417	0.7412	0.134271	0.133507
RHEUMA_OTHER_WIDE	Other (seronegative) rheumatoid arthritis, wide	Chapter XIII Diseases of the musculoskeletal system and connective tissue	0.6297	0.63	0.7592	0.753	0.205079	0.195238
RHEUMA_NOS	Other/unspecified rheumatoid arthritis	Chapter XIII Diseases of the musculoskeletal system and connective tissue	0.6334	0.6273	0.7577	0.7492	0.207875	0.194325
M13_ARTHROSIS	Arthrosis	Chapter XIII Diseases of the musculoskeletal system and connective tissue	0.6328	0.6492	0.7149	0.7187	0.101201	0.107055
M13_ARTHROSIS_INCLAVO	Artrosis, including avohilmo	Chapter XIII Diseases of the musculoskeletal system and connective tissue	0.6302	0.6439	0.703	0.7058	0.0917844	0.0961329
M13_GOUT	Gout	Chapter XIII Diseases of the musculoskeletal system and connective tissue	0.7558	0.7647	0.8513	0.8525	0.113247	0.114816
GOUT_NOS	Gout, unspecified	Chapter XIII Diseases of the musculoskeletal system and connective tissue	0.7517	0.7557	0.842	0.8359	0.114199	0.106127
M13_ARTHROSIS_POLY	Polyarthrosis	Chapter XIII Diseases of the musculoskeletal system and connective tissue	0.6815	0.6879	0.7697	0.769	0.118913	0.117895
M13_ARTHTROSIS_COX	Coxarthrosis	Chapter XIII Diseases of the musculoskeletal system and connective tissue	0.6794	0.6991	0.7497	0.7572	0.0723788	0.0831069
M13_ARTHTROSIS_COX_PRIM_ICD10	Coxarthrosis, primary	Chapter XIII Diseases of the musculoskeletal system and connective tissue	0.6586	0.6766	0.7201	0.7229	0.064292	0.0684304
M13_ARTHROSIS_KNEE	Gonarthrosis	Chapter XIII Diseases of the musculoskeletal system and connective tissue	0.641	0.6703	0.7588	0.7651	0.13203	0.141429
M13_ARTHROSIS_OTH	Other arthrosis	Chapter XIII Diseases of the musculoskeletal system and connective tissue	0.6618	0.6691	0.7419	0.7438	0.108803	0.111643
M13_OTHERJOINT	Other joint disorders	Chapter XIII Diseases of the musculoskeletal system and connective tissue	0.5867	0.6059	0.6657	0.6711	0.0986962	0.107609
M13_TOEDEFORMOTH	Other deformities of toe(s)	Chapter XIII Diseases of the musculoskeletal system and connective tissue	0.7074	0.6958	0.7308	0.7159	0.0503018	0.0288876
M13_HALLUXVALGUS	Hallux valgus (acquired)	Chapter XIII Diseases of the musculoskeletal system and connective tissue	0.7129	0.742	0.7465	0.7612	0.00606469	0.025876
M13_HALLUXRIGIDUS	Hallux rigidus	Chapter XIII Diseases of the musculoskeletal system and connective tissue	0.6242	0.6276	0.6336	0.6357	0.00956023	0.0129063
M13_HAMMERTOE	Other hammer toe(s) (acquired)	Chapter XIII Diseases of the musculoskeletal system and connective tissue	0.7146	0.7197	0.7339	0.7397	0.0197304	0.0277894
M13_KNEEDERANGEMENTS	Internal derangement of knee	Chapter XIII Diseases of the musculoskeletal system and connective tissue	0.5273	0.5585	0.6403	0.6489	0.146464	0.161862
M13_MENISCUSDERANGEMENTS	Meniscus derangement	Chapter XIII Diseases of the musculoskeletal system and connective tissue	0.5277	0.5737	0.6392	0.651	0.114171	0.134739
JOINTPAIN	Pain in joint	Chapter XIII Diseases of the musculoskeletal system and connective tissue	0.6039	0.5997	0.6807	0.6786	0.135068	0.131566
SLE_FG	Systemic lupus erythematosus	Chapter XIII Diseases of the musculoskeletal system and connective tissue	0.6733	0.6813	0.882	0.8723	0.294584	0.280346
M13_DEFORMDORSO	Deforming dorsopathies	Chapter XIII Diseases of the musculoskeletal system and connective tissue	0.6822	0.6828	0.7034	0.7017	0.0301699	0.0276801
M13_SPONDYLOPATHY	Spondylopathies	Chapter XIII Diseases of the musculoskeletal system and connective tissue	0.6467	0.6592	0.698	0.705	0.0588592	0.0694782
M13_DORSOPATHY	Dorsopathies	Chapter XIII Diseases of the musculoskeletal system and connective tissue	0.6069	0.6016	0.6411	0.6465	0.0656582	0.0746343
M13_SPONDYLOSIS	Spondylosis	Chapter XIII Diseases of the musculoskeletal system and connective tissue	0.6485	0.6581	0.7133	0.7151	0.0838778	0.086613
M13_SPINSTENOSIS	Spinal stenosis	Chapter XIII Diseases of the musculoskeletal system and connective tissue	0.6438	0.6766	0.678	0.6996	0.00206917	0.0339935
M13_DORSOPATHYOTH	Other dorsopathies, not elsewhere classified	Chapter XIII Diseases of the musculoskeletal system and connective tissue	0.5764	0.5887	0.6344	0.6433	0.0776287	0.0927467
M13_CERVICDISC	Cervical disc disorders	Chapter XIII Diseases of the musculoskeletal system and connective tissue	0.4918	0.5218	0.5954	0.5714	0.14105	0.0950556
M13_INTERVERTEB	Other intervertebral disc disorders	Chapter XIII Diseases of the musculoskeletal system and connective tissue	0.5565	0.5904	0.6261	0.6401	0.0604675	0.0841802
M13_LUMBAR_PROLAPSE	Lumbar disc prolapse	Chapter XIII Diseases of the musculoskeletal system and connective tissue	0.502	0.5817	0.5997	0.6134	0.0309438	0.0544954
M13_SCIATICA	Sciatica+with lumbago	Chapter XIII Diseases of the musculoskeletal system and connective tissue	0.5908	0.6173	0.621	0.6442	0.00599384	0.0435769
M13_DORSALGIANAS	Other/unspecified dorsalgia	Chapter XIII Diseases of the musculoskeletal system and connective tissue	0.5965	0.5914	0.6574	0.6627	0.1116	0.120561
M13_CERVICALGIA	Cervicalgia	Chapter XIII Diseases of the musculoskeletal system and connective tissue	0.5623	0.5344	0.6509	0.6325	0.218001	0.18357
M13_LOWBACKPAIN	Low back pain	Chapter XIII Diseases of the musculoskeletal system and connective tissue	0.5653	0.5898	0.6586	0.6665	0.11665	0.130044
M13_SYNOTEND	Disorders of synovium and tendon	Chapter XIII Diseases of the musculoskeletal system and connective tissue	0.5486	0.5612	0.5929	0.5948	0.0564861	0.0598717
M13_TENDOSYNOVITISNAS	Other/unspecified synovitis and tenosynovitis	Chapter XIII Diseases of the musculoskeletal system and connective tissue	0.5191	0.5396	0.6506	0.6454	0.205708	0.196071
M13_TRIGGERFINGER	Trigger finger	Chapter XIII Diseases of the musculoskeletal system and connective tissue	0.5796	0.6026	0.6317	0.6495	0.0482907	0.0778294
M13_GANGLION	Ganglion	Chapter XIII Diseases of the musculoskeletal system and connective tissue	0.5339	0.5575	0.5497	0.5675	-0.013991	0.0179372
M13_SOFTOVERUSE	Soft tissue disorders related to use, overuse and pressure	Chapter XIII Diseases of the musculoskeletal system and connective tissue	0.5512	0.5211	0.5639	0.5602	0.0821339	0.0750336
M13_FIBROBLASTIC	Fibroblastic disorders	Chapter XIII Diseases of the musculoskeletal system and connective tissue	0.6421	0.7253	0.6728	0.745	-0.0723838	0.0271612
M13_DUPUTRYEN	Palmar fascial fibromatosis [Dupuytren]	Chapter XIII Diseases of the musculoskeletal system and connective tissue	0.6797	0.7861	0.7081	0.8039	-0.099224	0.0226434
M13_SHOULDER	Shoulder lesions	Chapter XIII Diseases of the musculoskeletal system and connective tissue	0.5313	0.566	0.5904	0.5995	0.0431095	0.0591873
M13_SHOULDERNAS	Other shoulder lesions	Chapter XIII Diseases of the musculoskeletal system and connective tissue	0.5435	0.5147	0.5927	0.5538	0.151545	0.0759666
M13_ROTATORCUFF	Rotator cuff syndrome	Chapter XIII Diseases of the musculoskeletal system and connective tissue	0.5801	0.5935	0.6125	0.6183	0.0320135	0.041786
M13_IMPINGEMENT	Impingement syndrome of shoulder	Chapter XIII Diseases of the musculoskeletal system and connective tissue	0.5204	0.5582	0.5743	0.591	0.0288427	0.0587603
M13_ENTESOPATHYOTH	Other enthesopathies	Chapter XIII Diseases of the musculoskeletal system and connective tissue	0.5634	0.5588	0.599	0.5887	0.0719399	0.0535075
M13_SOFTTISSUEOTH	Other soft tissue disorders, not elsewhere classified	Chapter XIII Diseases of the musculoskeletal system and connective tissue	0.5802	0.5859	0.665	0.6659	0.135006	0.136542
M13_SOFTTISSUENAS	Other specified/unspecified soft tissue disorders	Chapter XIII Diseases of the musculoskeletal system and connective tissue	0.626	0.5895	0.6873	0.6736	0.165903	0.142663
M13_LIMBPAIN	Pain in limb	Chapter XIII Diseases of the musculoskeletal system and connective tissue	0.5835	0.5816	0.6544	0.6545	0.125172	0.125344
M13_OSTEOPOROSIS	Osteoporosis	Chapter XIII Diseases of the musculoskeletal system and connective tissue	0.7435	0.7429	0.7696	0.7677	0.0359402	0.0333827
M13_OSTEOCHONDRO	Osteopathies and chondropathies	Chapter XIII Diseases of the musculoskeletal system and connective tissue	0.6916	0.6804	0.7152	0.7088	0.0511464	0.0417402
M13_BONECONTINUITY	Disorders of continuity of bone	Chapter XIII Diseases of the musculoskeletal system and connective tissue	0.5435	0.5177	0.5468	0.5341	0.0562102	0.0316786
M13_BONEDISNAS	Other specified/unspecified disorders of bone/cartilage	Chapter XIII Diseases of the musculoskeletal system and connective tissue	0.5186	0.5237	0.5401	0.535	0.0313156	0.0215772
M13_OTHERBONE	Other disorders of bone	Chapter XIII Diseases of the musculoskeletal system and connective tissue	0.5382	0.5341	0.5566	0.5535	0.0421269	0.0363228
N14_MALEGEN	Diseases of male genital organs	Chapter XIV Diseases of the genitourinary system	0.644	0.6458	0.6734	0.6719	0.0427377	0.040415
N14_RENALTUB	Renal tubulo-interstitial diseases	Chapter XIV Diseases of the genitourinary system	0.6646	0.6572	0.7539	0.7503	0.147139	0.141662
N14_OBSTRUREFLUROPATH	Other obstructive and reflux uropathy	Chapter XIV Diseases of the genitourinary system	0.6436	0.6158	0.6802	0.669	0.104579	0.0863917
N14_ACUTERENFAIL	Acute renal failure	Chapter XIV Diseases of the genitourinary system	0.6872	0.648	0.7579	0.7371	0.169599	0.1375
N14_CHRONKIDNEYDIS	Chronic kidney disease	Chapter XIV Diseases of the genitourinary system	0.6739	0.6599	0.8344	0.8356	0.264434	0.266252
N14_RENFAILNAS	Unspecified kidney failure	Chapter XIV Diseases of the genitourinary system	0.676	0.6802	0.8255	0.8258	0.213614	0.214055
N14_KIDUROTH	Other disorders of kidney and ureter	Chapter XIV Diseases of the genitourinary system	0.6678	0.6447	0.7323	0.7188	0.135877	0.114937
N14_CALCUKIDUR	Calculus of kidney and ureter	Chapter XIV Diseases of the genitourinary system	0.6073	0.6348	0.678	0.6865	0.0680529	0.081443
N14_RENALCOLNAS	Unspecified renal colic	Chapter XIV Diseases of the genitourinary system	0.6409	0.6482	0.6933	0.678	0.0695773	0.0459735
N14_URINOTH	Other diseases of urinary system	Chapter XIV Diseases of the genitourinary system	0.6284	0.625	0.6752	0.6735	0.08032	0.0776
N14_CYSTITIS	Cystitis	Chapter XIV Diseases of the genitourinary system	0.6113	0.6022	0.6412	0.6302	0.0647625	0.0464962
N14_NEUROMUSCDYSBLADD	Neuromuscular dysfunction of bladder	Chapter XIV Diseases of the genitourinary system	0.5666	0.5599	0.6731	0.6477	0.202179	0.156814
N14_OTHBLADD	Other disorders of bladder	Chapter XIV Diseases of the genitourinary system	0.6939	0.6854	0.7061	0.6965	0.0302013	0.0161949
N14_URETHRALSTRICT	Urethral stricture	Chapter XIV Diseases of the genitourinary system	0.6578	0.6351	0.6735	0.6535	0.0604629	0.0289718
N14_URETHRAOTH	Other disorders of urethra and urinary system	Chapter XIV Diseases of the genitourinary system	0.5939	0.5954	0.664	0.6635	0.115217	0.114377
N14_PROSTHYPERPLA	Hyperplasia of prostate	Chapter XIV Diseases of the genitourinary system	0.6821	0.6931	0.7194	0.7216	0.0379455	0.0411196
N14_PROSTATITIS	Inflammatory diseases of prostate (prostatitis)	Chapter XIV Diseases of the genitourinary system	0.5898	0.5953	0.6531	0.6395	0.0970939	0.0742483
N14_PHIMOSIS	Redundant prepuce, phimosis and paraphimosis	Chapter XIV Diseases of the genitourinary system	0.4907	0.542	0.6007	0.5956	0.108303	0.098893
N14_OTHPENIS	Other disorders of penis	Chapter XIV Diseases of the genitourinary system	0.5694	0.5445	0.5724	0.5492	0.0512397	0.00863177
N14_OTHDISMALEGEN	Other disorders of male genital organs	Chapter XIV Diseases of the genitourinary system	0.5403	0.527	0.5611	0.5476	0.0647059	0.0390892
N14_BREAST	Disorders of breast	Chapter XIV Diseases of the genitourinary system	0.5185	0.5154	0.5007	0.5248	-0.0285215	0.0182383
N14_FEMALEGENINF	Inflammatory diseases of female pelvic organs	Chapter XIV Diseases of the genitourinary system	0.5345	0.5337	0.5572	0.5506	0.0440322	0.0316657
N14_OTHFEMPELINF	Other female pelvic inflammatory diseases	Chapter XIV Diseases of the genitourinary system	0.5708	0.5767	0.5703	0.5778	-0.0110976	0.0019074
N14_FEMALEGENNONINF	Noninflammatory disorders of female genital tract	Chapter XIV Diseases of the genitourinary system	0.5107	0.514	0.543	0.5417	0.0564202	0.0538911
N14_FEMGENPROL	Female genital prolapse	Chapter XIV Diseases of the genitourinary system	0.5722	0.6194	0.6251	0.6526	0.00920245	0.0536003
N14_OVARYCYST	Ovarian cyst	Chapter XIV Diseases of the genitourinary system	0.5488	0.5475	0.5206	0.5273	-0.0491324	-0.036895
N14_OTHNONINFUTER	Other noninflammatory disorders of uterus, except cervix	Chapter XIV Diseases of the genitourinary system	0.5452	0.5043	0.4925	0.5248	-0.0233988	0.0406504
N14_OTHNONINFCERVIX	Other noninflammatory disorders of cervix uteri	Chapter XIV Diseases of the genitourinary system	0.5365	0.5375	0.5199	0.537	-0.0327442	-0.000930233
N14_OTHNONINFVAG	Other noninflammatory disorders of vagina	Chapter XIV Diseases of the genitourinary system	0.4983	0.5294	0.5071	0.5245	-0.0421232	-0.00925576
N14_ABNORMALBLEED	Other abnormal uterine and vaginal bleeding	Chapter XIV Diseases of the genitourinary system	0.6157	0.6124	0.6325	0.623	0.0328217	0.0173089
N14_FEMGENPAIN	Pain and other conditions associated with female genital organs and menstrual cycle	Chapter XIV Diseases of the genitourinary system	0.641	0.6488	0.6477	0.6456	-0.00169544	-0.00493218
N14_POSTMENBLEED	Postmenopausal bleeding	Chapter XIV Diseases of the genitourinary system	0.5491	0.5489	0.5255	0.5295	-0.0426307	-0.0353434
FALLS	Falls/tendency to fall	Chapter VI Diseases of the nervous system	0.6562	0.6491	0.6776	0.6729	0.0439069	0.0366662

### Sheet: S5
Supplementary Table 5. Number of proteins selected by the ProRS-only and combined (PRS+ProRS) models for each of the 301 phenotypes. Of these, 268 phenotypes had at least one protein selected and were included in downstream analyses. Protein counts were generally similar across models (median: 73 vs. 72), though 64% of phenotypes showed reduced protein selection after including PRS, reflecting the complementary role of genetic information in feature sparsity (see Fig. 2d)
Phenotype	Number of Proteins in ProRS	Number of Proteins in combined model
AB1_INTESTINAL_INFECTIONS	32	25
AB1_BACT_INTEST_OTH	33	27
BACT_INTEST_INFECTION_NOS	45	34
AB1_OTHER_BACTERIAL	85	86
AB1_OTHER_SEPSIS	58	61
AB1_VIRAL_SKIN_MUCOUS_MEMBRANE	10	11
AB1_OTHER_VIRAL	21	21
AB1_VIRAL_NOS	28	21
AB1_MYCOSES	8	8
AB1_BACT_BIR_OTHER_INF_AGENTS	142	140
AB1_STREPTSTAPHYCOCC_INOTHER	91	91
AB1_OTHER_BACT_INOTHER	60	61
C3_COLON_EXALLC	0	0
C3_MELANOMA_SKIN_EXALLC	0	0
C3_OTHER_SKIN_EXALLC	11	6
C3_SQUOMOUS_CELL_CARCINOMA_SKIN_EXALLC	17	16
C3_BREAST_EXALLC	261	257
C3_PROSTATE_EXALLC	47	32
C3_NONHODGKIN_EXALLC	123	112
CD2_BENIGN_COLORECANI	35	28
CD2_BENIGN_SIGMOID_COLON	12	11
CD2_BENIGN_COLON_NOS	16	17
CD2_BENIGN_RECTUM	0	0
CD2_BENIGN_OTHERDIGESTIVE	8	4
CD2_BENIGN_LIPOMATOUS	49	52
CD2_BENIGN_LIPO_SKIN_TRUNK	0	0
CD2_BENIGN_LIPO_SKIN_LIMBS	0	0
CD2_BENIGN_HEAMANGIOMA_LYMPHANGIOMA	0	0
CD2_BENIGN_HEMANGIOMA	0	0
CD2_BENIGN_MELANOCYTIC	6	3
CD2_BENIGN_MELANOCYTIC_FACE	0	0
CD2_BENIGN_SKIN	0	0
CD2_BENIGN_BREAST	0	0
D3_ANAEMIA_IRONDEF_NAS	84	83
D3_ANAEMIANAS	123	125
D3_AGRANULOCYTOSIS	51	48
E4_ENDOGLAND	45	48
E4_METABOLIA	185	168
E4_THYROID	165	154
T1D	118	94
T2D	183	167
E4_OBESITY	60	57
E4_OBESITYNAS	107	90
E4_LIPOPROT	212	196
E4_HYPERLIPNAS	56	58
E4_HYPERCHOL	227	205
E4_VOLUME	60	61
E4_FLUIDELECTRO	94	128
KRA_PSY_ANYMENTAL	94	86
KRA_PSY_SUBSTANCE_EXMORE	88	77
AUD	73	70
F5_ALCOHOLAC	27	25
KRA_PSY_ALCOH_EXMORE	46	40
F5_ALCOHOL_DEPENDENCE	66	56
SMOKING_DEPEND	37	36
KRA_PSY_SCHIZODEL_EXMORE	65	67
F5_DEPRESSIO	198	168
KRA_PSY_ANXIETY_EXMORE	56	61
F5_ANXIETY	35	36
NEURODEGOTH	183	173
G6_MS	264	256
G6_EPIPAROX	150	155
G6_EPLEPSY	179	188
G6_MIGRAINE	88	89
MIGRAINE_UNSPE	5	5
I9_TIA	28	74
G6_SLEEPDISOTH	38	34
G6_SLEEPAPNO	28	27
G6_ROOTPLEXOTHUNS	46	42
G6_CARPTU	109	113
G6_CPETAL	107	107
G6_HEMIPLE	93	70
G6_OTHNEU	90	94
H7_LIDLACRIMALORBIT	0	0
H7_EYELIDDIS	18	18
H7_CHALAZION	0	2
H7_EYELIDNAS	0	0
H7_LACRIMALSYSTEM	0	0
H7_CATARACTSENILE	47	34
H7_CATARACTOTHER	78	77
H7_CHOROIDRETINA	66	62
H7_GLAUCOMA	1	1
H7_GLAUCNAS	5	5
H7_OCUMUSCLE	3	3
H7_VISUDISTURB	50	34
H8_MIDDLEMASTOID	36	38
H8_OTHEREAR	3	3
I9_RHEUVALV	15	16
I9_HYPTENSESS	453	455
I9_HYPTENS	436	385
I9_HYPTENSRD	42	56
I9_IHD	271	249
I9_ANGINA	292	305
I9_UAP	105	107
I9_CHD	181	152
I9_MI_STRICT	191	182
I9_CORATHER	254	263
I9_PULMEMB	90	100
I9_VTE	137	136
I9_SECONDRIGHT	46	41
I9_HYPTENSPUL	37	49
I9_CARDMYO	63	63
I9_CONDUCTIO	36	24
I9_PAROXTAC	100	84
I9_AF	236	187
I9_OTHARR	11	17
I9_OTHILLHEART	70	70
I9_HEARTFAIL	64	71
I9_STR	107	112
I9_ARTOTH	59	59
I9_OTHPER	78	80
I9_PHLETHROM	84	86
I9_PHLETHROMBDVTLOW	63	51
I9_VARICVE	112	83
I9_HYPOTE	24	23
J10_UPPERINFEC	0	0
J10_INFLUPNEU	121	128
J10_LOWERINF	72	74
J10_ACUTELOWERNAS	101	106
J10_CHRONSINUSITIS	23	26
J10_NASALPOLYP	76	76
J10_VOCALLARYNX	89	97
J10_SEPTDEV	0	0
J10_LOWCHRON	472	475
COPD_EARLY	127	114
J10_ASTHMA_EXMORE	523	473
ASTHMA_NAS	411	436
IPF	41	36
J10_PLEUREFFUSION	43	44
J10_PLEURA	90	83
K11_ORAL	29	29
K11_EMBIMPACT_TEETH	0	0
K11_IMPACTED_TEETH	0	0
K11_MAXIL_CANINE_PALAT	0	0
K11_DISORD_TEETH	35	35
K11_LIP_ORAL_MUCOSA	25	41
K11_ORAL_LICHEN_PLANUS	0	0
K11_GASTRODUOULC	57	57
K11_OESSTODUO	179	141
K11_OESITIS	74	77
K11_REFLUX	79	85
K11_OTHDISOES	3	3
K11_OESULC	17	18
K11_OESOBST	15	11
K11_GULC	22	21
K11_DULC	62	62
DUODENAL_ULCER_UNSPE_ACUTE_CHRONIC_WO_HAEMORRHAGE_PERFORATION	25	22
K11_CHRONGASTR	34	33
K11_OTHGASTR	97	95
K11_FUNCDYSP	81	65
K11_OTHDISSTOMDUOD	62	84
K11_FISTULA	17	11
K11_APPENDACUT	0	0
K11_HERNIA	157	126
K11_HERING	178	170
K11_UMBHER	45	60
K11_VENTHER	47	53
K11_DIAHER	166	169
K11_ENERCOLNONINF	196	202
K11_INTESTOTH	191	171
K11_CD_STRICT2	96	117
CHRONNAS	77	75
K11_UC_STRICT2	258	203
ULCERNAS	246	234
K11_OTHENTERCOL	130	137
K11_ILEUS	47	51
K11_OTHILEUS	55	46
K11_DIVERTIC	137	135
K11_IBS	76	74
K11_OTHFUNC	182	184
K11_CONSTIPATION	124	105
K11_PERITON	34	34
K11_ABSCANAL	9	7
K11_OTHANRECT	54	53
K11_OTHINT	52	50
K11_OTHPERITON	69	66
K11_LIVER	60	63
K11_DISLIVOTH	29	21
K11_CHOLELITH	161	181
K11_CHOLECYST	41	33
K11_BILIAOTH	40	40
K11_ACUTPANC	22	26
K11_OTHDIG	141	143
K11_MALABSORB	106	117
K11_COELIAC	134	103
K11_POSTOPDIS	74	71
K11_OTHDISDIG	55	55
L12_DERMATITISECZEMA	2	5
L12_OTHERSKINSUBCUTIS	41	39
L12_INFECT_SKIN	89	89
L12_ABSCESS_CUT	23	22
L12_CELLULITIS	103	101
L12_PAPULOSQUAMOUS	34	27
L12_PSORIASIS	73	58
L12_PSORI_NAS	36	49
L12_NAILDIS	19	18
L12_FOLLICULARCYST	42	41
L12_SEBORRKERAT	0	0
L12_ATROPHICSKIN	22	20
L12_SCARCONDITIONS	0	0
L12_OTHERDISSKINANDSUBCUTIS	31	35
L12_SKINSUBCUTISNAS	19	27
M13_ARTHROPATHIES	340	356
M13_RHEUMA	114	114
M13_POLYARTHROPATHIES	204	219
RHEUMA_OTHER_WIDE	140	110
RHEUMA_NOS	207	164
M13_ARTHROSIS	311	238
M13_ARTHROSIS_INCLAVO	265	281
M13_GOUT	53	64
GOUT_NOS	31	26
M13_ARTHROSIS_POLY	57	54
M13_ARTHTROSIS_COX	171	158
M13_ARTHTROSIS_COX_PRIM_ICD10	60	51
M13_ARTHROSIS_KNEE	230	201
M13_ARTHROSIS_OTH	205	175
M13_OTHERJOINT	223	226
M13_TOEDEFORMOTH	12	10
M13_HALLUXVALGUS	221	206
M13_HALLUXRIGIDUS	5	3
M13_HAMMERTOE	45	46
M13_KNEEDERANGEMENTS	125	133
M13_MENISCUSDERANGEMENTS	133	107
JOINTPAIN	87	73
SLE_FG	132	134
M13_DEFORMDORSO	18	11
M13_SPONDYLOPATHY	138	116
M13_DORSOPATHY	165	171
M13_SPONDYLOSIS	82	66
M13_SPINSTENOSIS	112	80
M13_DORSOPATHYOTH	225	192
M13_CERVICDISC	25	24
M13_INTERVERTEB	104	85
M13_LUMBAR_PROLAPSE	30	16
M13_SCIATICA	50	50
M13_DORSALGIANAS	121	113
M13_CERVICALGIA	27	26
M13_LOWBACKPAIN	119	121
M13_SYNOTEND	93	89
M13_TENDOSYNOVITISNAS	97	70
M13_TRIGGERFINGER	35	33
M13_GANGLION	9	9
M13_SOFTOVERUSE	39	33
M13_FIBROBLASTIC	26	27
M13_DUPUTRYEN	28	34
M13_SHOULDER	78	47
M13_SHOULDERNAS	24	17
M13_ROTATORCUFF	15	13
M13_IMPINGEMENT	44	41
M13_ENTESOPATHYOTH	20	20
M13_SOFTTISSUEOTH	121	124
M13_SOFTTISSUENAS	77	72
M13_LIMBPAIN	109	117
M13_OSTEOPOROSIS	45	45
M13_OSTEOCHONDRO	67	67
M13_BONECONTINUITY	10	12
M13_BONEDISNAS	3	3
M13_OTHERBONE	23	25
N14_MALEGEN	50	58
N14_RENALTUB	79	76
N14_OBSTRUREFLUROPATH	25	24
N14_ACUTERENFAIL	32	43
N14_CHRONKIDNEYDIS	87	73
N14_RENFAILNAS	67	70
N14_KIDUROTH	15	14
N14_CALCUKIDUR	24	27
N14_RENALCOLNAS	12	13
N14_URINOTH	114	116
N14_CYSTITIS	22	20
N14_NEUROMUSCDYSBLADD	50	50
N14_OTHBLADD	27	18
N14_URETHRALSTRICT	34	40
N14_URETHRAOTH	113	112
N14_PROSTHYPERPLA	30	20
N14_PROSTATITIS	10	9
N14_HYDROCELE	0	0
N14_PHIMOSIS	17	15
N14_OTHPENIS	34	35
N14_OTHDISMALEGEN	17	19
N14_BREAST	23	22
N14_BENIGNMAMDYSP	5	0
N14_LUMPNASBREAST	0	0
N14_BREASTDISOTH	0	4
N14_FEMALEGENINF	30	22
N14_INFCERVIX	0	0
N14_OTHFEMPELINF	31	31
N14_FEMALEGENNONINF	111	86
N14_FEMGENPROL	60	56
N14_OVARYCYST	94	68
N14_POLYPFEMGEN	0	0
N14_UTER_POLYP	0	0
N14_OTHNONINFUTER	8	8
N14_FEMALE_GENITAL_DYSPLASIA_ALL	0	0
N14_CERVICAL_DYSPLASIA_ALL	0	0
N14_OTHNONINFCERVIX	11	7
N14_OTHNONINFVAG	1	1
N14_OTHNONINFVULV	0	0
N14_ABNORMALBLEED	5	6
N14_FEMGENPAIN	17	18
N14_POSTMENBLEED	47	48
FALLS	91	87

### Sheet: S6
Supplementary Table 6 | Decomposition of total model variance (χ²) for autoimmune diseases with Nagelkerke R² > 0.1. Relative contributions of age and sex, polygenic risk scores (PRS + principal components), and proteomic risk scores (ProRS) were quantified using χ² decomposition from Cox proportional hazards models. All eight phenotypes with genetic contributions exceeding 21% were autoimmune diseases or related comorbidities.
Phenotype	FinnGen Code	Age + Sex	PRS + PCs	ProRS	Autoimmune?
Palmar fascial fibromatosis (Dupuytren’s)	M13_DUPUTRYEN	0.296	0.577	0.127	Comorbidity
Thyroid gland disorders (thyroid nodule)	E4_THYROID	0.5	0.326	0.174	Comorbidity
Coeliac disease	K11_COELIAC	0.011	0.284	0.706	Yes
Multiple Sclerosis	G6_MS	0.102	0.265	0.633	Yes
Papulosquamous disorders	L12_PAPULOSQUAMOUS	0.045	0.261	0.694	Includes psoriasis
Psoriasis	L12_PSORIASIS	0.017	0.255	0.729	Yes
Type 1 diabetes	T1D	0.001	0.241	0.758	Yes
Intestinal malabsorption	K11_MALABSORB	0.007	0.222	0.77	Comorbidity

### Sheet: S7
Supplementary Table 7 | LASSO coefficients for proteins in ProRS models across 268 phenotypes. This table reports the non-zero coefficients from LASSO-regularized logistic regression models used to construct proteomic risk scores (ProRS) for each of the 268 phenotypes with at least one protein selected. Each row corresponds to a protein–phenotype pair, indicating the direction and magnitude of the protein’s contribution to the risk model. Proteins with zero coefficients were excluded.
Phenotype	A1BG	AAMDC	AARSD1	ABCA2	ABHD14B	ABL1	ABO	ABRAXAS2	ACAA1	ACADM	ACADSB	ACAN	ACE	ACE2	ACHE	ACOT13	ACOX1	ACP1	ACP5	ACP6	ACRBP	ACRV1	ACSL1	ACTA2	ACTN2	ACTN4	ACVRL1	ACY1	ACY3	ACYP1	ADA	ADA2	ADAM12	ADAM15	ADAM22	ADAM23	ADAM8	ADAM9	ADAMTS1	ADAMTS13	ADAMTS15	ADAMTS16	ADAMTS4	ADAMTS8	ADAMTSL2	ADAMTSL4	ADAMTSL5	ADCYAP1R1	ADD1	ADGRB3	ADGRD1	ADGRE1	ADGRE2	ADGRE5	ADGRF5	ADGRG1	ADGRG2	ADGRV1	ADH1B	ADH4	ADIPOQ	ADM	ADRA2A	AFAP1	AFM	AFP	AGBL2	AGER	AGR2	AGR3	AGRN	AGRP	AGT	AGXT	AHCY	AHNAK	AHNAK2	AHSA1	AHSG	AHSP	AIDA	AIF1	AIF1L	AIFM1	AK1	AK2	AKAP12	AKR1B1	AKR1B10	AKR1C4	AKR7L	AKT1S1	AKT2	AKT3	ALCAM	ALDH1A1	ALDH2	ALDH3A1	ALDH5A1	ALMS1	ALPI	ALPP	AMBN	AMBP	AMDHD2	AMFR	AMIGO1	AMIGO2	AMN	AMOT	AMOTL2	AMPD3	AMY1A_AMY1B_AMY1C	AMY2A	AMY2B	ANG	ANGPT1	ANGPT2	ANGPTL1	ANGPTL2	ANGPTL3	ANGPTL4	ANGPTL7	ANK2	ANKMY2	ANKRA2	ANKRD54	ANP32C	ANPEP	ANXA1	ANXA10	ANXA11	ANXA2	ANXA3	ANXA4	ANXA5	AOC1	AOC3	AP1G2	AP2B1	AP3B1	AP3S2	APBB1IP	APCS	APEX1	APLP1	APOA1	APOA2	APOA4	APOB	APOBR	APOC1	APOD	APOE	APOF	APOH	APOL1	APOM	APP	APPL2	APRT	ARAF	AREG	ARF6	ARFIP1	ARG1	ARG2	ARHGAP1	ARHGAP25	ARHGAP30	ARHGAP45	ARHGAP5	ARHGEF1	ARHGEF10	ARHGEF12	ARHGEF5	ARID3A	ARID4B	ARL13B	ARL2BP	ARMCX2	ARNT	ARNTL	ARSA	ARSB	ART3	ART5	ARTN	ASAH1	ASAH2	ASGR1	ASGR2	ASPN	ASPSCR1	ASRGL1	ASS1	ATF2	ATF4	ATG16L1	ATG4A	ATOX1	ATP1B1	ATP1B2	ATP1B3	ATP1B4	ATP2B4	ATP5F1D	ATP5IF1	ATP5PO	ATP6AP2	ATP6V1D	ATP6V1F	ATP6V1G1	ATP6V1G2	ATRAID	ATRN	ATXN10	ATXN2	ATXN2L	ATXN3	AXIN1	AXL	AZI2	AZU1	B2M	B3GAT3	B3GNT7	B4GALT1	B4GAT1	BABAM1	BACH1	BAG3	BAG4	BAG6	BAIAP2	BAMBI	BANK1	BAP18	BATF	BAX	BCAM	BCAN	BCAT1	BCAT2	BCHE	BCL2	BCL2L1	BCL2L11	BCL2L15	BCL7A	BCL7B	BCR	BDNF	BECN1	BEX3	BGLAP	BGN	BHLHE40	BHMT2	BID	BIN2	BIRC2	BLMH	BLNK	BLOC1S2	BLOC1S3	BLVRB	BMP10	BMP4	BMP6	BMPER	BNIP2	BNIP3L	BOC	BOLA1	BOLA2_BOLA2B	BPIFA2	BPIFB1	BPIFB2	BRAP	BRD1	BRD2	BRD3	BRDT	BRK1	BRME1	BRSK2	BSG	BSND	BST1	BST2	BTC	BTD	BTLA	BTN1A1	BTN2A1	BTN3A2	BTNL10	C19ORF12	C1GALT1C1	C1QA	C1QBP	C1QL2	C1QTNF1	C1QTNF5	C1QTNF6	C1QTNF9	C1R	C1RL	C1S	C2	C2CD2L	C2ORF69	C3	C4BPB	C5	C7	C7ORF50	C8B	C9	C9ORF40	CA1	CA11	CA12	CA13	CA14	CA2	CA3	CA4	CA5A	CA6	CA7	CA8	CA9	CABP2	CACNA1C	CACNA1H	CACNB1	CACNB3	CACYBP	CADPS	CALB1	CALB2	CALCA	CALCB	CALCOCO1	CALCOCO2	CALY	CAMKK1	CAMLG	CAMSAP1	CANT1	CAPG	CAPN3	CAPS	CARHSP1	CASC3	CASP1	CASP10	CASP2	CASP3	CASP4	CASP7	CASP8	CASP9	CASQ2	CAT	CBLIF	CBLN1	CBLN4	CBS	CBX2	CC2D1A	CCAR2	CCDC134	CCDC28A	CCDC50	CCDC80	CCER2	CCL11	CCL13	CCL14	CCL15	CCL16	CCL17	CCL18	CCL19	CCL2	CCL20	CCL21	CCL22	CCL23	CCL24	CCL25	CCL26	CCL27	CCL28	CCL3	CCL4	CCL5	CCL7	CCL8	CCN1	CCN2	CCN3	CCN4	CCN5	CCND2	CCNE1	CCS	CCT5	CD101	CD109	CD14	CD160	CD163	CD164	CD164L2	CD177	CD1C	CD2	CD200	CD200R1	CD207	CD209	CD22	CD226	CD244	CD248	CD27	CD274	CD276	CD28	CD2AP	CD300A	CD300C	CD300E	CD300LF	CD300LG	CD302	CD33	CD34	CD36	CD38	CD3D	CD3E	CD3G	CD4	CD40	CD40LG	CD46	CD48	CD5	CD55	CD58	CD59	CD5L	CD6	CD63	CD69	CD7	CD70	CD72	CD74	CD79B	CD80	CD82	CD83	CD84	CD86	CD8A	CD93	CD99	CD99L2	CDA	CDAN1	CDC123	CDC25A	CDC26	CDC27	CDC37	CDC42BPB	CDCP1	CDH1	CDH15	CDH17	CDH2	CDH22	CDH23	CDH3	CDH4	CDH5	CDH6	CDHR1	CDHR2	CDHR5	CDK1	CDK5RAP3	CDKL5	CDKN1A	CDKN2D	CDNF	CDON	CDSN	CEACAM1	CEACAM16	CEACAM18	CEACAM19	CEACAM20	CEACAM21	CEACAM3	CEACAM5	CEACAM6	CEACAM8	CEBPA	CEBPB	CELA2A	CELA3A	CELSR2	CEMIP2	CEND1	CENPF	CENPJ	CEP112	CEP152	CEP164	CEP170	CEP20	CEP290	CEP350	CEP43	CEP85	CERT	CES1	CES2	CES3	CETN2	CETN3	CFB	CFC1	CFD	CFH	CFHR2	CFHR4	CFHR5	CFI	CFP	CGA	CGB3_CGB5_CGB8	CGN	CGREF1	CHAC2	CHAD	CHCHD10	CHCHD6	CHEK2	CHGA	CHGB	CHI3L1	CHIT1	CHL1	CHM	CHMP1A	CHMP6	CHP1	CHRDL1	CHRDL2	CHRM1	CIAPIN1	CILP	CINP	CIRBP	CIT	CKAP4	CKB	CKMT1A_CKMT1B	CLASP1	CLC	CLEC10A	CLEC11A	CLEC12A	CLEC14A	CLEC1A	CLEC1B	CLEC2L	CLEC3B	CLEC4A	CLEC4C	CLEC4D	CLEC4G	CLEC4M	CLEC5A	CLEC6A	CLEC7A	CLGN	CLIC5	CLINT1	CLIP2	CLMP	CLNS1A	CLPP	CLPS	CLSPN	CLSTN1	CLSTN2	CLSTN3	CLTA	CLU	CLUL1	CMC1	CMIP	CNDP1	CNGB3	CNP	CNPY2	CNPY4	CNST	CNTF	CNTN1	CNTN2	CNTN3	CNTN4	CNTN5	CNTNAP2	CNTNAP4	COCH	COL15A1	COL18A1	COL1A1	COL24A1	COL28A1	COL2A1	COL3A1	COL4A1	COL4A4	COL5A1	COL6A3	COL9A1	COL9A2	COLEC12	COMMD1	COMMD9	COMP	COMT	COPB2	COPE	COQ7	CORO1A	CORO6	COX5B	COX6B1	CPA1	CPA2	CPA4	CPB1	CPB2	CPE	CPLX2	CPM	CPOX	CPPED1	CPQ	CPTP	CPVL	CPXM1	CPXM2	CR1	CR2	CRACR2A	CRADD	CREB3	CREBZF	CREG1	CRELD1	CRELD2	CRH	CRHBP	CRHR1	CRIM1	CRIP2	CRISP2	CRISP3	CRKL	CRLF1	CRNN	CRTAC1	CRTAM	CRTAP	CRX	CRYBB1	CRYBB2	CRYGD	CRYM	CRYZL1	CSDE1	CSF1	CSF1R	CSF2	CSF2RA	CSF2RB	CSF3	CSF3R	CSH1	CSNK1D	CSNK2A1	CSPG4	CSPG5	CSRP3	CST1	CST3	CST5	CST6	CST7	CSTB	CTAG1A_CTAG1B	CTBS	CTF1	CTHRC1	CTLA4	CTNNA1	CTRB1	CTRC	CTRL	CTSB	CTSC	CTSD	CTSE	CTSF	CTSH	CTSL	CTSO	CTSS	CTSV	CTSZ	CUZD1	CWC15	CX3CL1	CXADR	CXCL1	CXCL10	CXCL11	CXCL12	CXCL13	CXCL14	CXCL16	CXCL17	CXCL3	CXCL5	CXCL6	CXCL8	CXCL9	CYB5A	CYB5R2	CYP24A1	CYTH3	CYTL1	DAAM1	DAB2	DAG1	DAND5	DAPK2	DAPP1	DARS1	DBH	DBI	DBN1	DBNL	DCBLD2	DCC	DCDC2C	DCLRE1C	DCN	DCTD	DCTN1	DCTN2	DCTN6	DCTPP1	DCUN1D1	DCUN1D2	DCXR	DDA1	DDAH1	DDC	DDHD2	DDI2	DDR1	DDT	DDX1	DDX25	DDX39A	DDX4	DDX53	DDX58	DECR1	DEFA1_DEFA1B	DEFB103A_DEFB103B	DEFB104A_DEFB104B	DEFB116	DEFB118	DEFB4A_DEFB4B	DENND2B	DENR	DFFA	DGCR6	DGKA	DGKZ	DHODH	DHPS	DHRS4L2	DIABLO	DIPK1C	DIPK2B	DKK1	DKK3	DKK4	DKKL1	DLG4	DLGAP5	DLK1	DLL1	DLL4	DMD	DMP1	DNAJA1	DNAJA2	DNAJA4	DNAJB1	DNAJB14	DNAJB2	DNAJB6	DNAJB8	DNAJC21	DNAJC6	DNAJC9	DNER	DNLZ	DNM1	DNM3	DNMBP	DNPEP	DNPH1	DOC2B	DOCK9	DOK1	DOK2	DPEP1	DPEP2	DPP10	DPP4	DPP6	DPP7	DPT	DPY30	DRAXIN	DRG2	DSC2	DSCAM	DSG2	DSG3	DSG4	DTD1	DTNB	DTX2	DTX3	DTYMK	DUOX2	DUSP13	DUSP29	DUSP3	DUT	DXO	DYNC1H1	DYNLT1	DYNLT3	EBAG9	EBI3_IL27	ECE1	ECHDC3	ECHS1	ECI2	ECM1	ECSCR	EDA2R	EDAR	EDDM3B	EDEM2	EDF1	EDIL3	EDN1	EDNRB	EEF1D	EFCAB14	EFCAB2	EFEMP1	EFHD1	EFNA1	EFNA4	EFNB2	EGF	EGFL7	EGFLAM	EGFR	EGLN1	EHBP1	EHD3	EIF1AX	EIF2AK2	EIF2AK3	EIF2S2	EIF4B	EIF4E	EIF4EBP1	EIF4G1	EIF4G3	EIF5	EIF5A	ELAC1	ELAVL4	ELN	ELOA	ELOB	ENAH	ENDOU	ENG	ENO1	ENO2	ENO3	ENOPH1	ENOX2	ENPEP	ENPP2	ENPP5	ENPP6	ENPP7	ENSA	ENTPD2	ENTPD5	ENTPD6	ENTR1	EP300	EPB41L5	EPCAM	EPGN	EPHA1	EPHA10	EPHA2	EPHA4	EPHB4	EPHB6	EPHX2	EPN1	EPO	EPPK1	EPS8L2	ERBB2	ERBB3	ERBB4	ERBIN	ERC2	ERCC1	EREG	ERI1	ERMAP	ERN1	ERP29	ERP44	ERVV_1	ESAM	ESM1	ESPL1	ESR1	ESYT2	EVI2B	EVI5	EVPL	EXOSC10	EXTL1	EZR	F10	F11	F11R	F12	F13B	F2	F2R	F3	F7	F9	FABP1	FABP2	FABP3	FABP4	FABP5	FABP6	FABP9	FADD	FAM13A	FAM171A2	FAM171B	FAM172A	FAM20A	FAM3B	FAM3C	FAM3D	FAP	FARSA	FAS	FASLG	FBLN2	FBN2	FBP1	FCAMR	FCAR	FCER1A	FCER2	FCGR2A	FCGR2B	FCGR3B	FCN1	FCN2	FCRL1	FCRL2	FCRL3	FCRL5	FCRL6	FCRLB	FDX1	FDX2	FEN1	FES	FETUB	FGA	FGD3	FGF12	FGF16	FGF19	FGF2	FGF20	FGF21	FGF23	FGF3	FGF5	FGF6	FGF7	FGF9	FGFBP1	FGFBP2	FGFBP3	FGFR2	FGFR4	FGL1	FGR	FH	FHIP2A	FHIT	FIS1	FKBP14	FKBP1B	FKBP4	FKBP5	FKBP7	FKBPL	FLI1	FLRT2	FLT1	FLT3	FLT3LG	FLT4	FMNL1	FMR1	FN1	FNDC1	FNTA	FOLH1	FOLR1	FOLR2	FOLR3	FOS	FOSB	FOXJ3	FOXO1	FOXO3	FRMD4B	FRMD7	FRZB	FSHB	FST	FSTL1	FSTL3	FTCD	FUCA1	FUOM	FURIN	FUS	FUT1	FUT3_FUT5	FUT8	FXN	FXYD5	FYB1	FZD10	FZD8	GABARAP	GABARAPL1	GABRA4	GAD1	GAD2	GADD45B	GADD45GIP1	GAGE2A	GAL	GALNT10	GALNT2	GALNT3	GALNT5	GALNT7	GAMT	GAPDH	GART	GAS2	GAS6	GASK1A	GAST	GATA3	GATD3	GBA	GBP1	GBP2	GBP4	GBP6	GC	GCC1	GCG	GCHFR	GCLM	GCNT1	GDF15	GDF2	GDNF	GET3	GFAP	GFER	GFOD2	GFRA1	GFRA2	GFRA3	GFRAL	GGA1	GGACT	GGCT	GGH	GGT1	GGT5	GH1	GH2	GHR	GHRHR	GHRL	GID8	GIGYF2	GIMAP7	GIMAP8	GIP	GIPC2	GIPC3	GIPR	GIT1	GJA8	GKN1	GLA	GLB1	GLI2	GLO1	GLOD4	GLP1R	GLRX	GLRX5	GLT8D2	GLYR1	GM2A	GMFG	GMPR	GMPR2	GNAS	GNE	GNGT1	GNLY	GNPDA1	GNPDA2	GOLGA3	GOLM2	GOPC	GORASP2	GOT1	GP1BA	GP1BB	GP2	GP5	GP6	GPA33	GPC1	GPC5	GPD1	GPHA2	GPI	GPIHBP1	GPKOW	GPNMB	GPR101	GPR158	GPR15L	GPR37	GPRC5C	GRAP2	GRHPR	GRIK2	GRIN2B	GRK5	GRN	GRP	GRPEL1	GRSF1	GSAP	GSN	GSR	GSTA1	GSTA3	GSTM4	GSTP1	GSTT2B	GTF2IRD1	GTPBP2	GUCA2A	GUCY2C	GUK1	GUSB	GYS1	GZMA	GZMB	GZMH	H2AP	HADH	HAGH	HAO1	HARS1	HAVCR1	HAVCR2	HBEGF	HBQ1	HBZ	HCG22	HCLS1	HDAC8	HDAC9	HDDC2	HDGF	HDGFL2	HEBP1	HEG1	HEPACAM2	HEPH	HEXIM1	HGF	HGFAC	HGS	HHEX	HIF1A	HIP1	HIP1R	HJV	HK2	HLA_A	HLA_DRA	HLA_E	HMBS	HMCN2	HMGCL	HMGCS1	HMMR	HMOX1	HMOX2	HNF1A	HNMT	HNRNPK	HNRNPUL1	HPCAL1	HPGDS	HPSE	HRAS	HRC	HRG	HS1BP3	HS3ST3B1	HS6ST1	HS6ST2	HSBP1	HSD11B1	HSD17B14	HSD17B3	HSDL2	HSP90B1	HSPA1A	HSPA2	HSPB1	HSPB6	HSPG2	HTR1A	HTR1B	HTRA2	HYAL1	HYOU1	ICA1	ICAM1	ICAM2	ICAM3	ICAM4	ICAM5	ICOSLG	ID4	IDI2	IDO1	IDS	IDUA	IFI30	IFIT1	IFIT3	IFNAR1	IFNG	IFNGR1	IFNGR2	IFNL1	IFNL2	IFNLR1	IFNW1	IFT20	IGBP1	IGDCC3	IGDCC4	IGF1R	IGF2BP3	IGF2R	IGFBP1	IGFBP2	IGFBP3	IGFBP4	IGFBP6	IGFBP7	IGFBPL1	IGFL4	IGHMBP2	IGLC2	IGLON5	IGSF21	IGSF3	IGSF8	IGSF9	IKBKG	IKZF2	IL10	IL10RA	IL10RB	IL11	IL12A_IL12B	IL12B	IL12RB1	IL12RB2	IL13	IL13RA1	IL13RA2	IL15	IL15RA	IL16	IL17A	IL17C	IL17D	IL17F	IL17RA	IL17RB	IL18	IL18BP	IL18R1	IL18RAP	IL19	IL1A	IL1B	IL1R1	IL1R2	IL1RAP	IL1RL1	IL1RL2	IL1RN	IL2	IL20	IL20RA	IL20RB	IL21R	IL22	IL22RA1	IL24	IL25	IL2RA	IL2RB	IL2RG	IL3	IL31	IL31RA	IL32	IL33	IL34	IL36A	IL36G	IL3RA	IL4	IL4R	IL5	IL5RA	IL6	IL6R	IL6ST	IL7	IL7R	IL9	ILKAP	IMMT	IMPA1	IMPACT	IMPG1	ING1	INHBB	INHBC	INPP1	INPP5D	INPP5J	INPPL1	INSL3	INSL4	INSL5	INSR	IPCEF1	IQGAP2	IRAG2	IRAK1	IRAK4	ISLR2	ISM1	ISM2	IST1	ITGA11	ITGA2	ITGA5	ITGA6	ITGAL	ITGAM	ITGAV	ITGAX	ITGB1	ITGB1BP1	ITGB1BP2	ITGB2	ITGB5	ITGB6	ITGB7	ITGBL1	ITIH1	ITIH3	ITIH4	ITIH5	ITM2A	ITPA	ITPR1	ITPRIP	IVD	IZUMO1	JAM2	JAM3	JCHAIN	JMJD1C	JPT2	JUN	KAZALD1	KAZN	KCNC4	KCNH2	KCNIP4	KCTD5	KDM3A	KDR	KEL	KHDC3L	KHK	KIAA0319	KIAA1549	KIAA1549L	KIAA2013	KIF1C	KIF20B	KIF22	KIFBP	KIR2DL2	KIR2DL3	KIR2DS4	KIR3DL1	KIR3DL2	KIRREL1	KIRREL2	KIT	KITLG	KLB	KLF4	KLHL41	KLK1	KLK10	KLK11	KLK12	KLK13	KLK14	KLK15	KLK3	KLK4	KLK6	KLK7	KLK8	KLKB1	KLRB1	KLRC1	KLRD1	KLRF1	KLRK1	KRT14	KRT17	KRT18	KRT19	KRT5	KRT6C	KRT8	KYAT1	KYNU	L1CAM	L3HYPDH	LACRT	LACTB2	LAG3	LAIR1	LAIR2	LAMA1	LAMA4	LAMB1	LAMP1	LAMP2	LAMP3	LAMTOR5	LAP3	LARP1	LAT	LAT2	LATS1	LAYN	LBP	LBR	LCAT	LCN15	LCN2	LCP1	LDLR	LDLRAP1	LECT2	LEFTY2	LEG1	LELP1	LEO1	LEP	LEPR	LETM1	LGALS1	LGALS3	LGALS3BP	LGALS4	LGALS7_LGALS7B	LGALS8	LGALS9	LGMN	LHB	LHPP	LIF	LIFR	LILRA2	LILRA3	LILRA4	LILRA5	LILRA6	LILRB1	LILRB2	LILRB4	LILRB5	LIPF	LMNB1	LMNB2	LMOD1	LMOD2	LONP1	LPA	LPCAT2	LPL	LPO	LPP	LRCH4	LRFN2	LRG1	LRIG1	LRIG3	LRP1	LRP11	LRP2	LRP2BP	LRPAP1	LRRC25	LRRC37A2	LRRC38	LRRC59	LRRFIP1	LRRN1	LRTM1	LRTM2	LSM1	LSM8	LSP1	LTA	LTA4H	LTB	LTBP2	LTBP3	LTBR	LTO1	LUZP2	LXN	LY6D	LY75	LY9	LY96	LYAR	LYN	LYPD1	LYPD3	LYPD8	LYPLA2	LYSMD3	LYVE1	LYZL2	LZTFL1	M6PR	MAD1L1	MAEA	MAG	MAGEA3	MAGED1	MAMDC2	MAMDC4	MAN1A2	MAN2B2	MANEAL	MANF	MANSC1	MANSC4	MAP1LC3A	MAP1LC3B2	MAP2	MAP2K1	MAP2K6	MAP3K5	MAP4K5	MAPK13	MAPK9	MAPKAPK2	MAPRE3	MAPT	MARCO	MARS1	MASP1	MATN2	MATN3	MAVS	MAX	MB	MBL2	MCAM	MCEE	MCEMP1	MCFD2	MCTS1	MDGA1	MDH1	MDK	MDM1	MECR	MED18	MED21	MEGF10	MEGF11	MEGF9	MELTF	MENT	MEP1A	MEP1B	MEPE	MERTK	MESD	MET	METAP1	METAP1D	METAP2	MFAP3	MFAP3L	MFAP4	MFAP5	MFGE8	MGLL	MGMT	MIA	MICALL2	MICB_MICA	MIF	MILR1	MINDY1	MINK1	MITD1	MKI67	MLLT1	MLN	MME	MMP1	MMP10	MMP12	MMP13	MMP15	MMP3	MMP7	MMP8	MMP9	MMUT	MN1	MNAT1	MNDA	MOCS2	MOG	MORC3	MORF4L1	MORF4L2	MORN4	MPHOSPH8	MPI	MPIG6B	MPO	MPRIP	MRC1	MRI1	MRPL24	MRPL28	MRPL46	MRPL52	MRPL58	MRPS16	MSLN	MSLNL	MSMB	MSR1	MSRA	MST1	MSTN	MTDH	MTHFD2	MTHFSD	MTIF3	MTPN	MTR	MTSS1	MTSS2	MTUS1	MUC13	MUC16	MUC2	MUCL3	MVK	MXRA8	MYBPC1	MYBPC2	MYCBP2	MYDGF	MYH4	MYH7B	MYH9	MYL1	MYL3	MYL4	MYL6B	MYLPF	MYO6	MYO9B	MYOC	MYOM1	MYOM2	MYOM3	MZB1	MZT1	NAA10	NAA80	NAAA	NACC1	NADK	NAGA	NAGK	NAGPA	NAMPT	NAP1L4	NAPRT	NARS1	NBL1	NBN	NCAM1	NCAM2	NCAN	NCF2	NCK2	NCLN	NCR1	NCR3LG1	NCS1	NDRG1	NDST1	NDUFA5	NDUFB7	NDUFS6	NEB	NECAP2	NECTIN1	NECTIN2	NECTIN4	NEDD4L	NEDD9	NEFL	NEK7	NELL1	NELL2	NENF	NEO1	NEXN	NFASC	NFAT5	NFATC1	NFATC3	NFE2	NFIC	NFKB1	NFKB2	NFKBIE	NFU1	NFX1	NFYA	NGF	NGFR	NGRN	NHLRC3	NID1	NID2	NINJ1	NIT1	NIT2	NLGN1	NLGN2	NME1	NME3	NMI	NMNAT1	NMRK2	NMT1	NOMO1	NOP56	NOS1	NOS2	NOS3	NOTCH1	NOTCH2	NOTCH3	NPC2	NPDC1	NPHS1	NPHS2	NPL	NPPB	NPPC	NPR1	NPTN	NPTX1	NPTX2	NPTXR	NPY	NRCAM	NRGN	NRN1	NRP1	NRP2	NRTN	NRXN3	NSFL1C	NT5C	NT5C1A	NT5C3A	NT5E	NTF3	NTF4	NTPROBNP	NTRK2	NTRK3	NUB1	NUBP1	NUCB2	NUDC	NUDT10	NUDT15	NUDT16	NUDT2	NUDT5	NUMB	NUP50	NXPE4	NXPH1	NXPH3	OBP2B	OCLN	ODAM	OFD1	OGA	OGFR	OGN	OGT	OLFM4	OLR1	OMD	OMG	OMP	OPHN1	OPLAH	OPTC	ORM1	OSBPL2	OSCAR	OSM	OSMR	OSTN	OTOA	OTUD6B	OTUD7B	OXCT1	OXT	P4HB	PACS2	PADI2	PADI4	PAEP	PAFAH1B3	PAFAH2	PAG1	PAGR1	PAIP2B	PAK4	PALLD	PALM	PALM2	PALM3	PAM	PAMR1	PAPPA	PARD3	PARK7	PARP1	PAXX	PBK	PBLD	PBXIP1	PCARE	PCBD1	PCBP2	PCDH1	PCDH12	PCDH17	PCDH7	PCDH9	PCDHB15	PCNA	PCSK7	PCSK9	PCYT2	PDAP1	PDCD1	PDCD1LG2	PDCD5	PDCD6	PDCL2	PDE1C	PDE4D	PDE5A	PDGFA	PDGFB	PDGFC	PDGFRA	PDGFRB	PDIA2	PDIA3	PDIA4	PDIA5	PDLIM5	PDLIM7	PDP1	PDRG1	PDXDC1	PDZD2	PDZK1	PEAR1	PEBP1	PECAM1	PECR	PENK	PEPD	PER3	PF4	PFDN2	PFDN4	PFDN6	PFKFB2	PGA4	PGD	PGF	PGLYRP1	PGLYRP2	PGLYRP4	PGM2	PGR	PHACTR2	PHLDB1	PHLDB2	PHOSPHO1	PHYKPL	PI16	PI3	PIBF1	PIGR	PIK3AP1	PIK3IP1	PIKFYVE	PILRA	PILRB	PINLYP	PITHD1	PKD1	PKD2	PKLR	PKN3	PLA2G10	PLA2G15	PLA2G1B	PLA2G2A	PLA2G4A	PLA2G7	PLAT	PLAU	PLAUR	PLB1	PLCB1	PLCB2	PLEKHO1	PLG	PLIN1	PLIN3	PLPBP	PLSCR3	PLTP	PLXDC1	PLXDC2	PLXNA4	PLXNB2	PLXNB3	PM20D1	PMCH	PMM2	PMS1	PMVK	PNLIP	PNLIPRP1	PNLIPRP2	PNMA1	PNMA2	PNPT1	PODXL	PODXL2	POF1B	POLR2A	POLR2F	POMC	PON1	PON2	PON3	POSTN	PPBP	PPCDC	PPIB	PPIE	PPIF	PPL	PPM1A	PPM1B	PPM1F	PPME1	PPP1CC	PPP1R12A	PPP1R12B	PPP1R14A	PPP1R14D	PPP1R2	PPP1R9B	PPP2R5A	PPP3R1	PPT1	PPY	PQBP1	PRAME	PRAP1	PRC1	PRCP	PRDX1	PRDX2	PRDX3	PRDX5	PRDX6	PREB	PRELP	PRG2	PRG3	PRKAB1	PRKAG3	PRKAR1A	PRKAR2A	PRKCQ	PRKD2	PRKG1	PRKRA	PRL	PRND	PROC	PROCR	PROK1	PROS1	PRR4	PRR5	PRRT3	PRSS2	PRSS22	PRSS27	PRSS53	PRSS8	PRTFDC1	PRTG	PRTN3	PRUNE2	PSAP	PSAPL1	PSCA	PSG1	PSIP1	PSMA1	PSMC3	PSMD1	PSMD5	PSMD9	PSME1	PSME2	PSMG3	PSMG4	PSPN	PSRC1	PSTPIP2	PTEN	PTGDS	PTGES2	PTGR1	PTH	PTH1R	PTK7	PTN	PTP4A3	PTPN1	PTPN6	PTPN9	PTPRB	PTPRC	PTPRF	PTPRH	PTPRK	PTPRM	PTPRN2	PTPRR	PTPRS	PTPRZ1	PTRHD1	PTS	PTTG1	PTX3	PVALB	PVR	PXDNL	PXN	PYDC1	PYY	PZP	QDPR	QPCT	QSOX1	RAB10	RAB11FIP3	RAB27B	RAB2B	RAB33A	RAB37	RAB39B	RAB3GAP1	RAB44	RAB6A	RAB6B	RABEP1	RABEPK	RABGAP1L	RAC3	RAD23B	RAD51	RALB	RALY	RANBP1	RANBP2	RANGAP1	RAP1A	RAPGEF2	RARRES1	RARRES2	RASA1	RASGRF1	RASSF2	RBFOX3	RBKS	RBM17	RBM19	RBM25	RBP1	RBP2	RBP5	RBP7	RBPMS	RBPMS2	RCC1	RCOR1	RECK	REEP4	REG1A	REG1B	REG3A	REG3G	REG4	RELB	RELT	REN	REPS1	REST	RET	RETN	REXO2	RFC4	RGCC	RGL2	RGMA	RGMB	RGS10	RGS8	RHOC	RICTOR	RIDA	RILP	RILPL2	RIPK4	RLN1	RLN2	RNASE1	RNASE10	RNASE3	RNASE4	RNASE6	RNASEH2A	RNASET2	RNF149	RNF168	RNF31	RNF4	RNF41	RNF43	RNF5	ROBO1	ROBO2	ROBO4	ROR1	RP2	RPA2	RPE	RPGR	RPL14	RPS10	RRAS	RRM2	RRM2B	RRP15	RSPO1	RSPO3	RTBDN	RTKN2	RTN4IP1	RTN4R	RUVBL1	RWDD1	RYR1	S100A11	S100A12	S100A13	S100A14	S100A16	S100A3	S100A4	S100G	S100P	SAA4	SAFB2	SAG	SAMD9L	SAP18	SARG	SART1	SAT1	SAT2	SATB1	SBSN	SCAMP3	SCARA5	SCARB1	SCARB2	SCARF1	SCARF2	SCG2	SCG3	SCGB1A1	SCGB2A2	SCGB3A1	SCGB3A2	SCGN	SCIN	SCLY	SCN2A	SCN2B	SCN3A	SCN3B	SCN4B	SCP2	SCPEP1	SCRG1	SCRIB	SCRN1	SCT	SDC1	SDC4	SDCCAG8	SDHB	SDK2	SEC31A	SEL1L	SELE	SELENOP	SELL	SELP	SELPLG	SEMA3F	SEMA3G	SEMA4C	SEMA4D	SEMA6C	SEMA7A	SEPTIN3	SEPTIN7	SEPTIN8	SEPTIN9	SERPINA1	SERPINA11	SERPINA12	SERPINA3	SERPINA4	SERPINA5	SERPINA6	SERPINA7	SERPINA9	SERPINB1	SERPINB5	SERPINB6	SERPINB8	SERPINB9	SERPINC1	SERPIND1	SERPINE1	SERPINE2	SERPINF1	SERPINF2	SERPING1	SERPINH1	SERPINI1	SERPINI2	SESTD1	SETMAR	SEZ6	SEZ6L	SEZ6L2	SF3B4	SFRP1	SFRP4	SFTPA1	SFTPA2	SFTPD	SGSH	SH2B3	SH2D1A	SH3BGRL2	SH3BP1	SH3GL3	SH3GLB2	SHBG	SHC1	SHD	SHH	SHISA5	SHMT1	SHPK	SIAE	SIGLEC1	SIGLEC10	SIGLEC15	SIGLEC5	SIGLEC6	SIGLEC7	SIGLEC8	SIGLEC9	SIL1	SIRPA	SIRPB1	SIRT1	SIRT2	SIRT5	SIT1	SKAP1	SKAP2	SKIV2L	SLA2	SLAMF1	SLAMF6	SLAMF7	SLAMF8	SLC12A2	SLC13A1	SLC16A1	SLC1A4	SLC27A4	SLC28A1	SLC34A3	SLC39A14	SLC39A5	SLC44A4	SLC4A1	SLC51B	SLC9A3R1	SLC9A3R2	SLIRP	SLIT2	SLITRK1	SLITRK2	SLITRK6	SLK	SLMAP	SLURP1	SMAD1	SMAD2	SMAD3	SMAD5	SMARCA2	SMC3	SMNDC1	SMOC1	SMOC2	SMPD1	SMPD3	SMPDL3A	SMPDL3B	SMS	SMTN	SNAP23	SNAP25	SNAP29	SNAPIN	SNCA	SNCG	SNED1	SNRPB2	SNU13	SNX15	SNX18	SNX2	SNX5	SNX9	SOD1	SOD2	SOD3	SORBS1	SORCS2	SORD	SORT1	SOST	SOWAHA	SOX2	SOX9	SPACA5_SPACA5B	SPAG1	SPARC	SPARCL1	SPART	SPESP1	SPINK1	SPINK2	SPINK4	SPINK5	SPINK6	SPINK8	SPINT1	SPINT2	SPINT3	SPOCK1	SPON1	SPON2	SPP1	SPRED2	SPRING1	SPRR1B	SPRR3	SPRY2	SPTBN2	SPTLC1	SRC	SRP14	SRPK2	SRPX	SSB	SSBP1	SSC4D	SSC5D	SSH3	SSNA1	ST13	ST3GAL1	ST6GAL1	ST8SIA1	STAB2	STAM	STAMBP	STAT2	STAT5B	STAU1	STC1	STC2	STEAP4	STIP1	STK11	STK24	STK4	STOML2	STX16	STX1B	STX3	STX4	STX5	STX6	STX7	STX8	STXBP1	STXBP3	SUGP1	SUGT1	SULT1A1	SULT2A1	SUMF1	SUMF2	SUOX	SUSD1	SUSD2	SUSD4	SUSD5	SV2A	SWAP70	SYAP1	SYNGAP1	SYT1	SYTL4	TAB2	TACC3	TACSTD2	TADA3	TAFA5	TAGLN3	TALDO1	TANK	TAP1	TARBP2	TARM1	TARS1	TAX1BP1	TBC1D17	TBC1D23	TBC1D5	TBCA	TBCB	TBCC	TBL1X	TBR1	TCL1A	TCL1B	TCN1	TCN2	TCOF1	TCP11	TCTN3	TDGF1	TDO2	TDP1	TDRKH	TEF	TEK	TERF1	TET2	TEX101	TEX33	TF	TFAP2A	TFF1	TFF2	TFF3	TFPI	TFPI2	TFRC	TG	TGFA	TGFB1	TGFB2	TGFBI	TGFBR1	TGFBR2	TGFBR3	TGM2	TGOLN2	THAP12	THBD	THBS2	THBS4	THOP1	THPO	THRAP3	THSD1	THTPA	THY1	TIA1	TIE1	TIGAR	TIGIT	TIMD4	TIMM10	TIMM8A	TIMP1	TIMP2	TIMP3	TIMP4	TINAGL1	TJAP1	TJP3	TK1	TLR1	TLR2	TLR3	TLR4	TMCO5A	TMED1	TMED10	TMED4	TMED8	TMEM106A	TMEM132A	TMEM25	TMOD4	TMPRSS11B	TMPRSS11D	TMPRSS15	TMPRSS5	TMSB10	TNC	TNF	TNFAIP2	TNFAIP8	TNFAIP8L2	TNFRSF10A	TNFRSF10B	TNFRSF10C	TNFRSF11A	TNFRSF11B	TNFRSF12A	TNFRSF13B	TNFRSF13C	TNFRSF14	TNFRSF17	TNFRSF19	TNFRSF1A	TNFRSF1B	TNFRSF21	TNFRSF4	TNFRSF6B	TNFRSF8	TNFRSF9	TNFSF10	TNFSF11	TNFSF12	TNFSF13	TNFSF13B	TNFSF14	TNFSF8	TNIP1	TNN	TNNI3	TNPO1	TNR	TNXB	TOMM20	TOP1	TOP1MT	TOP2B	TOR1AIP1	TP53	TP53BP1	TP53I3	TP53INP1	TP73	TPBGL	TPD52L2	TPK1	TPM3	TPMT	TPP1	TPPP2	TPPP3	TPR	TPRKB	TPSAB1	TPSD1	TPSG1	TPT1	TRAF2	TRAF3	TRAF3IP2	TRDMT1	TREH	TREM2	TREML1	TREML2	TRIAP1	TRIM21	TRIM24	TRIM25	TRIM26	TRIM40	TRIM5	TRIM58	TRPV3	TSC1	TSC22D1	TSHB	TSLP	TSNAX	TSPAN1	TSPAN15	TSPAN7	TSPAN8	TSPYL1	TST	TTF2	TTN	TTR	TUBB3	TWF2	TXK	TXLNA	TXN	TXNDC15	TXNDC5	TXNDC9	TXNL1	TXNRD1	TYMP	TYRO3	TYRP1	UBAC1	UBE2B	UBE2L6	UBE2Z	UBQLN3	UBXN1	UFD1	UGDH	UHRF2	ULBP2	UMOD	UNC5D	UNC79	UNG	UPB1	UPK3A	UPK3BL1	UROD	UROS	USO1	USP25	USP28	USP47	USP8	UXS1	VAMP5	VAMP8	VASH1	VASN	VASP	VAT1	VAV3	VCAM1	VCAN	VCPKMT	VEGFA	VEGFB	VEGFC	VEGFD	VGF	VIM	VIPR1	VIT	VMO1	VNN1	VNN2	VPS28	VPS37A	VPS4B	VPS53	VSIG10	VSIG10L	VSIG2	VSIG4	VSIR	VSNL1	VSTM1	VSTM2B	VSTM2L	VTA1	VTCN1	VTI1A	VWA1	VWA5A	VWC2	VWC2L	VWF	WARS	WAS	WASF1	WASF3	WASHC3	WASL	WDR46	WFDC1	WFDC12	WFDC2	WFIKKN1	WFIKKN2	WIF1	WNT9A	WWP2	XCL1	XG	XIAP	XPNPEP2	XRCC4	YAP1	YARS1	YES1	YJU2	YOD1	YTHDF3	YWHAQ	YY1	ZBP1	ZBTB16	ZBTB17	ZCCHC8	ZFYVE19	ZHX2	ZNF174	ZNF75D	ZNF830	ZNRD2	ZNRF4	ZP3	ZP4	ZPR1
AB1_INTESTINAL_INFECTIONS																																																																						0.03879																																																																																						0.00344																																																																																																																																																																																																																																																																																				0.02769																																																																																																																													0.12127																																																																																																				-0.00051																																							0.02738																																															0.02852																																																							-0.01661																										0.02345																																	-0.01987																																							0.01034																																																																																																																													-0.00892																																																																																									0.09584													0.05033																																			-0.04146																																																																																																																																																																																																																																																																																																																																														-0.00329																																																																																																																																																																												-0.02727																																																																																																		0.02562																																																																													0.18349																																																											0.01705																																																																																																																																																																																																																																																													0.04440																																				0.09070																																																																						0.03043																																			0.01188																																																																																																																																						0.01396																																																																																																																																																													0.02021																																																0.02428													0.01025																																																																																											0.04196							-0.01546																																																																																																																										0.08318																								0.01022
AB1_BACT_INTEST_OTH																																					-0.00536																																																																																																																																																																																																																																																																																																																																	-0.01409																																																																																																																																																										0.07879																																													0.18299																																																																																																		-0.00805																																									0.03702															-0.04984																																																																																																																																																		-0.03309																-0.05502									0.03770																																																																																																																																																																																																																																				0.01677													0.13276																																			-0.10463																																																																																																																																																														-0.00978																																																																																																																																																																																				0.01668																																																																								0.00313																																																																																																-0.08235																									-0.02783																																																																									0.02828																																																																													0.18674																																																											0.07770																																																																																																																											0.00911																																																																																																																																		0.02970																																				0.06114																																																																						0.09202																																																																																																				0.03593																																																																																																																																							-0.04592																																																																																											0.08663												0.02642												0.01740										0.05057														0.06080																																																																																																																																																																																																																																																				0.01421
BACT_INTEST_INFECTION_NOS																																																																												-0.00853																																																																																										-0.03424																																																																																										-0.01982																					-0.02019																																																																																	-0.01864																														-0.03124																																																																																																																												0.06306												0.01258																																	0.17084																					-0.04438																																																			-0.00845																																																																																		-0.11749								-0.01685																																																																							0.02695																																																																																			-0.07927									0.09400																																																																																																																																	0.00895																																																																																																																0.11367																0.01734																			-0.22132																																																																																					-0.00017																																																																																																																																																	-0.02622																																																													0.02580																																																																																																																							0.08933																														-0.04342																																																																	0.01672	-0.10474	0.04021																																																																																																	0.00712																																																																													0.13272																																																											0.02783																																																																																																																																			0.00942														-0.07880																																							0.00065																																																																					0.00649																																				0.03548							-0.07622																																																																														-0.02687																																																																															-0.01579																																																																																																				0.00512																																																																												-0.00756																																																								0.14719																								0.01149																																																																																																																																																																		-0.06641																																																																																																									-0.00443
AB1_OTHER_BACTERIAL										-0.01604																																																-0.01383										-0.03047																					-0.03902															0.08782														0.08189																		0.03207																																																																					-0.04175	-0.07896																																																		0.05683														-0.02100																													-0.05876																	0.02804	0.11294			0.02264																														-0.01256																		-0.00631																																						0.04019																			-0.03473																																											0.18390																																											0.08765																																																																																			-0.01032										0.06610																			-0.02866														0.18005																																																													0.07143				-0.03240													-0.01844																																																																																																																								-0.00884																																																	-0.02386																																																																																															-0.04594															0.07138							0.03048								0.05252											-0.00310																										-0.05983																																																											-0.02993																-0.03583		0.05331																																																													-0.00315																		-0.13737	-0.03700																						0.04610												-0.01654									0.02058																																																					0.00857																																														0.12859																																																																																																																									0.05000																																																			-0.03834									0.01464																0.00514																																			0.03066																0.04144			0.03225												0.00800														0.09136																																																	0.03744							-0.03964																							-0.00120																																																																																																																																																																									0.01676																																																																									0.02986																																																																																																																				-0.08090																																																																																											-0.12249							0.00876																																																																																											-8e-04																			0.04326																									0.03346																																				0.05958										-0.01377																																															0.00703																																										-0.00372																								-0.01867	-0.01848						-0.09050																						0.00776																																												-0.05574												0.02058																										-0.11799																																																																																																				-0.02472					0.06687																																																																										0.06314																																																																																	-0.00047																																																					-0.00734														-0.01533																											0.03421
AB1_OTHER_SEPSIS																																																																				-0.04138																																																		0.07784																																																																															0.00320																																			-0.05191																								0.02839																																																													0.06862																	-0.04272																-0.07030																																																								0.01231																			-0.10158							0.06265																																				0.07308																																											0.11730						-0.05807																																																																																																																								0.17412																																																													0.00908																																			-0.07486																																																																																																																																																							-0.06028																		-0.02722																																												0.04593																																																0.07434																					0.01357																																																																																																								-0.05780				0.06956																																																																															-0.10836	-0.01181																						0.06752																					0.06469																																																																																																			0.14294																																																																																																											-0.00574		-0.07704																																																															-0.01485		0.00384																							0.06809																																																			0.13754																													0.04779																																		0.05937															0.07420							-0.04278																																																																																																																																																																																																0.12689																																																																																																																																																																																																																																																																																															0.00920																																																																																																														0.06450																									0.01273																																																																																-0.05831																																																			0.02766				-0.05907										0.03161																					-0.04423		-0.00453																				0.03326																								-0.02866																				-0.03912																																						-0.07296																																																																																																				-0.00642																																																																																																																																																																-0.00776																																																																		0.04198	-0.02363								-0.00701
AB1_VIRAL_SKIN_MUCOUS_MEMBRANE																																																																																																																																																																																																																																																																																																																																																																																																																																																																																																																																																																																																																																																							-0.01730																																																																																																																																																																																																																			0.04717																																																																																																																																																																																																																																																																																																																																																																																																																																																																																																																																																																										0.01307																																																																																																																																																																																																																																																																																												0.06189																																																																																																																																																												0.02688																																																																																																																																																																																									0.03074																																																																																																																																																																																																																																																																															0.02473																																																																																																																																																																																																																																																																																																																																																																		0.04488																																																																						0.00553		0.13433
AB1_OTHER_VIRAL																																																																																																																																																																			0.01609																																																																												0.03865																																																				0.06560																																						0.00502																																																																	0.02582																																																						0.01773																																																																																																													0.08958																																0.00775	0.07859																																																																																																							0.00618																		0.00274																																																																																																																																																																																																																																																																																																																			0.08526																																																																																																									0.00691																																													0.03473																																																																																																																																																														0.05913																																																																																																																																																																																																																																																																																																																																																																																																																																																																																																																																																																																																							0.06224																																																																																																																																																																		0.03508																																																																																																																																																																																																																																																																																																						-0.01521																																																																																																																																																											0.09246																																																																																																																																																																																																				0.04117																																																																																																																																																																								-0.01860
AB1_VIRAL_NOS																																																																																																																																																											-0.00230								0.04954																																																																												0.06773																																0.00212																				0.01734																																						0.04056																																																																																																																							0.00797																																																													0.01190						0.00374																																										0.03525																																0.01797	0.12093																																																																																																							0.04767																																																																																																																																																																																																																																																																																																																																					0.08577																0.00944																																																																																									0.06253																																								0.01528					0.05912																																																																																																																																																														0.01609																																																																																																																																																																																																																																											0.01928																																																									0.02494																																																																																																																																																																																																																																																																																																			0.08690																																																																																																																																																																		0.07327																																																																																																																																																																																																																																																																																																						-0.02158																																																																																															-0.02220																																																												0.06463																																																																																																																																																																																																																																																																																																																																																																												-0.05908								0.01318
AB1_MYCOSES																																																																																																																																																																																																																																																				0.03981																																																																																																																																																																																																																																																																																																																																																																																																																																																																																																																																																																																																																																																																																																																																																																																																																																																																																																																																																																																																																																																																																																																																																																						0.00922																																																																														-0.06003																																																																																																																																																																																																																																																																																																																																																																																																																																																																																																0.07447																																																																																																																																				0.00120					0.19613																																																																																																																																																																																																																																																																																																																																																																																																																																																																																																																																																																																																																																																																																														0.07970																																																																																																																																	0.09154
AB1_BACT_BIR_OTHER_INF_AGENTS				0.06137																																-0.01192											-0.00402																						0.02060																													0.00314																		0.01456		0.03889						-0.05340		0.00095																																									0.02169																			-0.03204								-0.01006								0.01537																										0.04582																																																														0.00100																		0.01953		0.02008										0.02506						-0.02463												0.00858																	-0.01549																																											0.02018																																																																						0.02285								-0.02512									-0.00426																								0.00289								-0.03148													-0.00806																																																	-0.01496																																				-0.03539						-0.02558									0.01552								0.04605							-0.02471								-0.06669																																		0.05102				0.03342																		-0.00938												-0.00205									0.01398																																																	0.00787									0.00800			-0.01415									0.01749																																														-0.01129																				-0.04345			0.02775																																																		0.00533													-0.06186											5e-04																								-0.01194				-0.01112																														0.05774				-0.01868												-0.04276														0.06033																		0.01631																																																																						-0.02061			0.00825	0.12535														0.02441						-0.02642																																																													7e-04																																						0.04120				0.08548								0.02992																																																																														0.01136	0.02786														0.02374		0.00546																					0.00623																					0.01413						0.05427		0.02676																																																						-0.05040				-0.00339																																																		-0.02706							0.04651	0.01662				0.13339							0.00670																																									-0.02963	-0.00848									0.00776											0.01880		-0.01866																												0.01884			-0.01923																																																		0.01089																									-0.04050																																				0.00175																														0.00825																										-0.00606																																						0.00013	-0.00171					0.02798										-0.11686											0.02031																	0.00667																																																									-0.01555		-0.02411				0.03695						-0.03052																																																			0.00882																																-0.03280																							0.03780													0.00148	-0.01325			-0.03428			2e-05					0.00395							0.04192																																																			-0.00017																														0.01672																																																																										-6e-05													0.03779																	0.05189					0.09346																			0.04891																																						0.02209									0.00615																																																															0.03422																	0.00123												0.00529																						0.00865																																																0.03225																													-0.02059												0.03084	-0.00944																														0.00368									-0.03072																																																												0.05312																																																																0.00120								0.04516																											0.02270											0.00555																	-0.00916															0.01194																							-0.03268															-0.05003																																																0.00888																								0.02178
AB1_STREPTSTAPHYCOCC_INOTHER													-0.00563																							-0.09490				-0.02589							-0.01839										-0.01864											-0.02082	0.03896																																																																																				0.00952	0.03876																																																																																		0.02556																																																																								0.04639																																																														0.01964																																			0.04697																																	0.00993						-0.02219																																																																	0.04849																					-0.02248																																																											0.02526						-0.00801																	-0.06630																										0.13964																																	-0.00745																0.01877				0.02596																																																																																																																																																								-0.00153																																																																												0.06535													-0.15287																																																																																																																																				0.04815																																																							-0.03825																																					-0.01372																																																																																										0.08888																																																																																																							0.01150																																		0.01656														0.00724		0.02889																							-0.00930																															-0.02886	-0.03938																																																				-0.00944	-0.02768							0.11289					0.14914				0.03554																																																																										0.00116											0.05885	0.00798									0.01190			-0.06037																																																									-0.00897																		-0.03858																																				0.02515																																	0.06112																			0.10678				-0.03260																																																						-0.07445																												0.00523																		0.06339		-0.03592						0.04611																																					0.07964																																																													0.02300																																																																0.00163	-0.07977																																																																																															-0.05121												0.00534																																																																										0.02997					0.06278																						0.15449		-0.00683																																																																																																							-0.03544																								0.03344																	0.01780															0.01706																																																																																																-0.04433																										0.08923												-0.09053																																													-0.03566										0.00664																			0.06441											0.01377			0.02383																																																										0.13455	0.03965													-0.02955																			0.05330					0.00281																																0.07596																																												-0.05391																																		0.00176								0.00916																								0.01954
AB1_OTHER_BACT_INOTHER				0.03143																																																																																																				0.01790												0.00561		0.07181						-0.00931																																																																			0.00614																																					0.00924																																																																																												0.01853						-0.01326																																																															0.01594									0.07000																																																																																																																							-0.01886																												0.01493																																																																																												0.01974																-0.02696																																																																																																																																																			0.01294																																																																		-0.03458																																																																																																																																							0.07578																														0.03826																		0.01199																																																																										0.18137														0.06173																																																												-0.01445																																																	0.06301																																																																																																																												0.03250																					0.00580						0.00530																																																			-0.00027				0.02751	-0.04709																																																																		0.08352							0.05341																																																														0.00902																																											0.01932																																																																																																																																																																						-0.01686																																													-0.08534											0.01747																																																																												-0.01005																																																													0.04499																																-0.02062										0.02666																														-0.00372			0.02469																																																																																													0.04590																																																																																							0.00533																	0.06954		0.00642			0.05614																			0.00921								0.00028																														0.01898																																																																																																																											0.02251																																																0.01972																																																																																																																																													0.00909																																																																													0.00331																						0.05538																																-0.00024																																																	-0.04450																																																0.00154																								0.00781
C3_COLON_EXALLC
C3_MELANOMA_SKIN_EXALLC
C3_OTHER_SKIN_EXALLC																																			0.05106																																																																																																																																																																																																																																																																																																																																																								0.01177																																																																																																										-0.01185																																																																																																																																																																																																																																																																																																																																																																																																																																																																																																															0.01121																																																																																																																																																																																																																																																																																																																			-0.01094																																																																																																																																																																						-0.04620																																															-0.00016																																																																																																													0.00238																																																																																																																																																																																																																																																																																																																																																																																																																																																																																																																																																																			-0.02489																																																																																																																																																																																																																																																					-0.00305																																																																																																																																																																																																																																																																																																																																																																																																																																																															-0.01063
C3_SQUOMOUS_CELL_CARCINOMA_SKIN_EXALLC																																			0.08256																																																																																																																																																																																																																																																																																																																																																								0.01854																																																			-0.00126																																																							-0.02122																																																																																													-0.01155																																																																																																													-0.00156																																																																																																																																																																		-0.00093																																																																																																0.00047																																			0.01616																																																																																																																																																																																																																																																																																																																																																																																																																																																																																									-0.04056																																															-0.01765																																																																																																													0.01838		0.00716																																																																																																																																																																																																																																																																																																																																																																																																																																																																																																																																																																	-0.05421																																																																																																																																																																																																																																																																																																																																																																																																																																																																																																																																	-0.00793																																																																																																																																																														0.01328																					-0.03371
C3_BREAST_EXALLC																				-0.01781																					0.00203			-0.04998							0.10507				-0.02653																														0.01429												-0.02818					0.08078	0.03054							0.02681				0.05348					0.03308	0.06754		0.04727	0.09810				0.00585																																																	-0.00441					-0.01676									0.07523							0.08361							-0.00912	-0.06530		-0.03082																																						-0.01697						-0.00431		-0.02320																								-0.08610																-0.00947	0.01948	-0.02013			-0.02881																									0.07898										0.01364															0.03564																											-0.01229											0.00288		0.05469																									0.00682												-0.02457					-0.10592																							-0.03402				-0.03710												-0.08053																-0.00259						-0.00812					0.07601										0.02108													0.28276																													-0.01591		0.06819																	-0.05417																					-0.08805							-0.01918																	-0.00449														-0.02915				0.08508						0.00019		0.14309																-0.01977			-0.03456																		0.03544						0.02888	-0.09649		-0.05033																	0.05753	-0.01729	-0.00580															0.01292					0.01958	-0.09082		-0.02815	0.02621																											0.05738														-0.08282																														-0.04830																									0.00307															-0.03255								-0.15163						0.09474																																																		-0.10169																			0.05196	0.06928									-0.05885														0.01644				0.02596			0.04173			0.00611	0.02439						0.05548														0.01265																			-0.01058																				0.16173		-0.03218					-0.19222									0.02827			-0.00379									-0.01825				-0.08533			-0.05610																	0.25291																													0.14506																-0.04961								-2e-04	0.04479								-0.00713																																	-0.01097													-0.05228																																									-0.00116																				0.01940						-0.00142																										-0.04731			-0.02196																							0.01687																												-0.03538										-0.02904					0.05164			-0.01517			-0.00637				-0.01828		0.01587																												0.01234	0.02147	0.00123				0.02405				-0.00776	-0.07840						0.00141														0.06543								-0.10722														0.02068																									-0.02861																																					0.01492					-0.01920				-0.00830						-0.01156												0.19648																										-0.04431																	-0.01221	2e-05																						0.00103		-0.00782							0.01771			0.12809				-0.00213										0.08866										-0.04480				0.07270							0.00752															0.03773	0.26453						-0.01899						-0.05420																										0.06191				0.01325									0.00815					-0.13155	-0.00458		0.01877							-0.02735																			0.01741		-0.22158																						-0.00703											-0.00045					0.03115							-0.01241																						0.02918				0.00493																						0.03193											0.00632			-0.02935							-0.02940												-0.04866							-0.01113																				0.09325	0.02161			0.01706								0.00712									-0.00605	0.03574														-0.03012									0.00771		1e-05																		-0.01419																															0.03892	0.01032																					-0.00749																-0.01936	-0.04522										0.05329										-0.05173																																															-0.03206															0.03073																															-0.00043						-0.03486			-0.03699															-0.02917																				0.02548																																		-0.03560																																															-0.01042			-0.02610												-0.02002					0.03628																						0.02845						0.00129												0.01033								-0.00964																												-0.02113			0.01552		0.02826					0.12744					-0.01769										-0.04364							-0.04082					0.03234	0.01325				0.07393									-0.07670															0.00024					-0.00200									0.00913						0.14642				-0.00151									0.02255		-0.25714						0.01784												-0.04139								0.01576							-0.06064																											0.07564							0.01485										-0.05258									0.14103	-0.19394	0.16716												0.01223	0.00285	-0.00279	0.01524														-0.13971	-0.01151					-0.01836																							0.02398															-0.05014											0.18470																						0.01220	-0.05235																																																					0.06248		0.01170											-0.28529	-0.06547															0.05179					0.02407						-0.00199			0.01839				5e-04																																																										-0.03419																																							-0.07249					-0.01434																	0.02556				0.01869																																					-0.00714
C3_PROSTATE_EXALLC	0.04656													-0.00357								-0.01957																							-0.00681																							5e-05																																																																																																																																							0.00152																																																																			-0.02083																																																																							0.00462																																																																																																																																																																																																											0.02315																																																			0.10246																																												-0.02070																																						0.03032																																																																																																																																																																																																																		0.00679																																																																																													0.04118															-0.07266																																				0.09195			-0.00198																																																																				0.00275																		0.02143																								0.05983														0.03274																																																																																																														0.04111																																																																												0.15010																																													-0.07478																																																											-0.04477																																							0.02924																														0.05427	-0.35547	0.15590																																																																																																																																																																																																																																															0.01219						-0.28120																																																																																																																																																																																																										0.02652																																																																																																																																																													0.03166																							0.00465																																																																																																																									-0.01186									0.03203											-0.09104																																																																																																																																																																																																																																											-0.04287																				-0.08988																																																																																-0.00660																																	0.00543																																					-0.02380																																																																															0.03402																			-0.10044																																																																																0.01571		0.13353															-0.01830
C3_NONHODGKIN_EXALLC										-0.01570																	-0.07482																				-0.05818																																		0.02892																					0.03764	0.09296																																																												-0.00267																																																																									0.05090										0.16227									-0.03348																																			-0.06232																	-0.01749																																				-0.07369						0.01392																																						-0.06128				0.05852							0.17088	0.01846																				-0.04711	0.07273		0.10992																							-0.01634																	0.16920			0.77351																																																																						-0.00012																																														0.11029										-0.07854																													-0.10662																																																												0.10476		-0.20989																																															-0.00183								-0.05741						0.10839		-0.02177																																																								0.02031													-0.04595																																												-0.05721						0.03953																				-0.11883									-0.12755																																								0.03783																																											0.12495		0.10160																																					0.14945													0.15984																																					-0.04905		0.35527											-0.09611																																	-0.11658										-0.02670																										-0.00599										0.05762																																													-0.09862																			-0.08366																			0.13393																				0.10434							0.03050																																																																																				-0.17727																															-0.10723											0.03794							-0.12996																-0.08949		0.02299																																																										-0.01301																0.04344																																			-0.02830				-0.11074																																											0.01181																					0.04300																											0.10623			0.21232											0.11417												-0.16831															-0.07433									-0.10208																		-0.01577											0.01726																																																																															-0.06441																															0.11738								0.05395																																																												0.11287													0.14069									0.01958																																		0.03995								0.00340		-0.05943																																																	-0.06472																																																																				0.09371		-0.23667																																																				0.02015																				-0.08321																																																																											-0.04343																	-0.00825												-0.00251			-0.06652																			0.17646			0.02567																																														0.00410											-0.02131																																										-0.06529								-0.20642							-0.05740																																																																									-0.03305						-0.23684							0.08975																			-0.05320																														0.03442							0.03748																																																																																													-0.04713																																																								0.12022	-0.04189																										-0.08514																				-0.03675		-0.79398																0.45017							-0.13072																		-0.04760				-0.01610													0.07496																											0.02148							0.16138																																									-0.10256																														0.01271
CD2_BENIGN_COLORECANI																																																																																																													0.00670																																										-0.00425																																																																																																																								0.00296																																																																																																																																																																																																																																																	0.03452																																																																													0.02939				0.00576											0.00776																																																																																							0.02475																																																																																																																																																																																																																																																	-0.00561																															0.03273																																																																																																																																																																																																																																																																																											0.11980								0.02824										-0.02118						0.02372																																																																																																				0.00713																																																									-0.04584																					-0.03814					-0.02938																																																																																														0.00104																																																																																															0.00141																																																																																																																																																												-0.02844																				-0.03913																																																																																																																																																																																																																																																																																																																																																																																																																																																											0.01487			0.00252				0.03587			0.02765																					0.01186																							0.01045																																						-0.01326																																																																																																																																																																																																																															-0.00249																																																																																					0.01864																																																																																																																																																																	-0.02533																																										0.04241																														0.01994			0.00160
CD2_BENIGN_SIGMOID_COLON																																																																																																													0.04484																																																																																																																																																																																																																																																																																			0.00719																																																																																																																																																																															0.00265																																																																																																																																				0.08430																																																																																																																																																																																																																																																																																																																																																																																																																																																																																																																																																																																																																																																																							-0.03014																																																																																																																																																																																																																																																																																																																																																																																																																																																																																																	-0.02755																																																																												0.01153																																																																																																						0.05538												-0.02403																																																																																											-0.06489																																																																																																																																																																																																																							0.00235																	0.01283
CD2_BENIGN_COLON_NOS																																																																																																																																																																			0.04229																																																																																																																																																																																																																																																																																																																																																													0.02482																																																																																												0.05759																																																																																							0.03923																																																																																																																																																																																																						0.10065																																																																																																																																																																																																																																																																																																																																																																					0.00972																								0.01941																																																																																																																																																																																		-0.05897																																																																																																																																																																																																																																																																																																																																																																																		-0.00035		-0.00826																																																																																																																																																																																																																																																																										0.02733																																							0.02717																																																																																																																																																																																																																																																																																																																																																																																																																									0.00315																																																																																																																																																																																			0.02519											0.02224																																																																																																																																												0.05883
CD2_BENIGN_RECTUM
CD2_BENIGN_OTHERDIGESTIVE																																																																										0.02935																																																																																																																																																																																																																																																																																																																																																							0.11853																												0.01917																																																																																																																0.19201																																																																																																																																																																																																																																																																																																																																																																																																																																																																																													0.01142																																																																																																																																																																																																																																																																																																																																																																																																																																																																																																																																																																																																																																																																																																																																																																																																																																																																																																																																																																																																																																																																																																																																																																																																																																																																																																																																																																																																															0.07224																																																																										0.02677																																																																																																																																																																																																																																																																																																																																																																																																													0.05706
CD2_BENIGN_LIPOMATOUS																																										-0.00764																0.00672																																																							-0.01419																																																																																				-0.00071																																																																																-0.04197										0.00790																																																																																										-0.01138																																																													0.01702																																	0.02390																			0.00977																																																																				-0.00490																																	0.02033																												-0.00224																																														-0.01103																						0.05978																																																																																																													0.05502	0.00344																						-0.02124																																																																																																																											-0.00327																																			-0.01955																																																																																									0.05382	-0.10056																																																																																												0.00208										-0.01376																																																																																																																																													-0.02066																																																																																																						-0.04420																																																																																																																																																																																																																																			-0.00098																																																					-0.00423																																																																						0.01186																																																									-0.01691																						-0.00321	-0.03002																-0.00064																																																																							-0.02946																																																																																						0.03185																																																																																0.01554		-0.00388																																																																																																																																																																																																																														-0.04817																																	-0.01512																																																																										0.00726																																														-0.03859													0.01936																																											0.02771																																																																																																																																																																																													-0.02814					-0.02838																																																																																		-0.00401							0.00673																																											0.04762																																																																-0.02137
CD2_BENIGN_LIPO_SKIN_TRUNK
CD2_BENIGN_LIPO_SKIN_LIMBS
CD2_BENIGN_HEAMANGIOMA_LYMPHANGIOMA
CD2_BENIGN_HEMANGIOMA
CD2_BENIGN_MELANOCYTIC																																																																																																																																																																																																																																																																																																																																																																																																																																																									0.00052																																																																																																																																																																																																																																																																																																																																																																																																																																																																																																																																																																																																																																																																																																																																																																																																	-0.00609																																																																																																																																																											-0.00872																																																																																																																																													0.01735																							-0.01632																																																																																																																																																																																																																																																																																																																																																																																																																																																																																																																																							0.00043
CD2_BENIGN_MELANOCYTIC_FACE
CD2_BENIGN_SKIN
CD2_BENIGN_BREAST
D3_ANAEMIA_IRONDEF_NAS																				-0.01193												0.04265	0.01182							-0.09342																													0.00302																																												0.00261																		0.13737																									0.02662																										0.03564										0.02376																											0.00437																																																																	-0.03275																									0.00842																				-0.17488																										-0.04754													-0.08795																	0.02737																																		-0.01490																																							-0.01983																																																																																																			0.04442																		0.20921																																																																																																					-0.07791																																																	-0.05971					0.08515	0.02866																																								-0.00546																																											-0.06933					-0.07033																																												0.01116																																																																																									0.21055																																																											-0.00918																				0.05227					-0.01523				0.12101																								0.01894												0.02659																																															0.25612																																																								0.00828								-0.03417																														0.02559																														0.02518							0.09599																																																																0.01651																									0.00185																							7e-04								0.07636									0.03282																																																													-0.03391				-0.00797						-0.16300									0.01542																																																0.09250																																																																																																						0.01200																									0.00226																																																						0.07673																																												0.01932																																												-0.00597														0.00140																																															-0.07852																																																																																																																																																																																																0.00082																																																											-0.00627																																																																																		0.00363																																				0.01283																																																				0.10469																																																			-0.00614																				0.02743					0.01900															0.01614				0.00576																										0.00932																																																0.01769																	-0.06653																																																																																												-0.01550																					0.00857																																																										0.03003																			-0.02451									0.03371							0.04653																																			0.00912																																																														0.03356																					-0.01687																													0.04189																																																															0.01846																																																								0.01132
D3_ANAEMIANAS																		-0.02542																																																																																						0.04696															0.01380																										-0.02773			0.07208					0.00488			0.00738																																										0.00800				-0.00599																																																						0.03094																																	0.02401												0.01820			-0.01028												0.02528	0.02773																		0.01621																			0.01091														-0.08707																					0.01954																0.11185										0.01431										-0.11210							0.01054					0.00630																																									0.00423																	-0.00187									0.00443																																									0.03289											0.02516																			0.05629				-0.07826																										0.00315																									0.02691								0.00722																																						-0.05937								-0.01463							0.00926						0.05828																																									0.02225																																												0.05505																														-0.00365		-0.07421					-0.03014																														-0.07854																																			-0.04055			0.03969	0.04166	0.00850							0.16033																																																								0.09376																																																																															0.02650									0.00390																																																																													-0.00922		-0.02382				0.25305														0.01510																																0.00078															-0.02183																																																							-0.03560		0.03621					0.04597													-0.00134												0.00949																								-0.01416																					-0.06930																											0.05684																											0.01542																																																																														-0.09568						-0.01460																																			0.00456																																																																											-0.00255					0.02120																				0.00401																				0.00921		0.04641										-0.04175																								0.00941															0.01639																																												-0.05569																																0.07517																											0.04176				-0.01379												0.03446																																																												0.04183		-0.04311																													0.06427																								-0.02419							0.00213									0.09498																																											-0.01807																																	0.01510							0.13522	0.01084												0.02156								-0.01466								-0.07477																																								-0.05152																																																											0.00701												-0.01399												0.03387										-0.00335																																0.05388					-0.00595		-0.09238																																																																									0.06786																																																																																		0.03716								0.10050																						-0.01135											0.01789																																																																				-0.06802																-0.00985																																																		-0.15318												0.04715																																																																						-0.03534																																									0.02169				0.00963			0.07020					-0.03004																																																																																																															0.01240																																																																																														0.01090																					-0.03519												-0.00609																-0.00023
D3_AGRANULOCYTOSIS																																								-0.07082																																																																																		0.03108																																																		0.08130																																																																																																																																			-0.08969																																																																																		0.00466																															0.11152																																																																																																																																													0.01184																																																																							0.00576		0.06835								0.10986																																																																																															-0.28996																																																																																																																														-0.14571																								0.00432																			-0.06722																																																																																																																	0.11499				-0.02400			-0.16365																																													0.22414																																																																													0.10348										0.00446																								0.07766																								-0.01111																																																																																																																																							0.04828																					0.01509																			0.00590																										0.01431													-0.34212																																																		0.00379																								-0.10035													0.00376																0.12487																																																																																																																																																																																																																																																																																																																																0.00719		-0.05979																																																																																						-0.07223																																																																																																																																	0.00622																																																																														0.11829																																																					0.10461																																																																																																																																													0.04455																																												-0.35132										-0.04356																	0.00969																																																										-0.04129	-0.32031					1e-04																																																																								-0.19516									0.10227																																																																																						0.00995																					0.00438																																																																-0.02978																				0.24562																																-0.00146
E4_ENDOGLAND																																																																																																																																																																																																																																												0.04382																																																																																																																																																																																								-0.01143																																																																																														0.04996																						0.02946												-0.01244									0.21202																																																																								-0.00225				-0.01595				0.00667																																																																									0.01452																							-0.01004																																																																																																																																																																																																																																																																		0.08585			0.03708																																																																																																																																																													-0.00410																																																																																																																																																										0.14425																																																						0.06238						0.00717					0.11622																													0.04219												0.01196																																											-0.09895																																																				-0.01113																										0.02138																																																0.09034																																																																																																																															-0.07718																																																																																																																		0.03490																					-0.06765																																																																																														0.00768																																																																														0.05737																																																	0.06098																															0.00107																																																						0.07076																																																													0.00735																																																								0.04288																						-0.07030					0.03112																																																								0.06522																																																																																																																																																																																																																																																																																																																																																																																0.07429																																		0.01424																																					-0.17139																																			-0.00382																																																									-0.01650											-0.04755					0.02359																			0.05539
E4_METABOLIA														0.00846											0.00240	-0.06297																									-0.01239															0.01285														0.03105																					-0.03899			0.02087														0.00874			-0.13909			0.02284					0.01274																			0.03497				-0.03801					-0.00841																																																																																				0.00192				0.01496	0.00073																																												0.00572																																				-0.02958								-0.00876																																																	0.00133				0.02238	-0.01776		0.00366	0.02976														0.02109																										-0.01432				-0.01528																														-0.00876																											-0.01633		0.00049									0.00303		-0.02036	0.04907		0.01183																										-0.00069								0.01323															0.06898										-0.04184																							0.00363												0.00114																						-0.01375													0.01559	0.07834									-0.01088										-0.06234				0.01595												-0.01112		-0.03471																											-0.02527							-0.05450		-0.03931													-0.14445	-0.01642					0.07817	0.14662												0.00806																									0.24322																																												-0.04526																																		-0.05094		-0.04121																																																		-0.02960																																	-0.09450												0.00275																																																										0.02928							-0.04743									0.02261																							0.02326								-0.00552				1e-04																																																																							0.12488																-8e-05													0.06535																																0.02036							0.01486																																-0.00327																							0.14212																		0.00798																																	-0.01379													0.01104					-0.00569									0.02319									-0.00943											-0.07922			0.02119												0.01537									-0.06973																							0.01062																						0.00555								-0.02892															0.01343	-0.02099																	-0.02335																																		-0.00846													-0.00865																				0.01079		-0.01359															-0.02062															0.01195																							0.00147	0.20941																								0.04102																				-0.00209																																0.03312													-0.01504												-0.00245		-0.02236				-0.07499																				-0.04486			-0.04217																									0.08413	0.02109	0.00566		0.02028																0.07264																														0.01169			0.01207																	-0.00748																								0.08988													0.00147			-0.03986																											-0.01937						-0.04442											0.02107								-0.00372					0.15324	0.02041										0.27979		-0.04867																	-0.03733				0.02189					-0.04458																																	-0.00104															-0.03275				0.32797																																																		0.02513																						-0.12880									0.00318																																																																																					-0.02366							0.01795																				0.03005			0.00184	0.04612							-0.09315																															-0.02535																							0.01418			-9e-05										0.02053						0.25461														-0.03315											0.01565																								-0.01032																														0.07040																										-0.01673		-0.00366																															0.00490																																																											-0.03296																																																						0.00248																									0.03623	0.01137																	0.04530							0.00326																													-0.10604									-0.01229										0.05004														-0.00275																						-0.03128							-0.13707			-0.10103																											-0.01009				-0.00340																				0.04806									-0.01647									-0.04783								0.01438	0.00467																						0.00806																									-0.03135																																							0.00466							0.00015									0.00792																						0.05430												0.08791																					-0.01516
E4_THYROID																		-0.00546														0.03350																-0.02306														0.05710							0.05898																																							-0.03217														-0.01214		0.01156						-0.01667	0.00887																							-0.03344				-0.06804																							-0.00856	0.06949															0.01806																																																																																							-0.01275							0.08247				-0.02539			-0.02476																														0.05146						-0.09087			0.02443							-0.25728																														0.03263														-0.00695	0.01504																0.00733			-0.00173					0.04126																-0.00024			0.02342																														-0.01633		0.00312													0.00782																0.01571		-0.04912				0.00169																																												0.02799														0.03329				-0.03312																						-0.02244			-0.00867		-0.01703									-0.02016		0.00426																								-0.00887															0.02168																			-0.01498	-0.00671	0.00426																																																																																																																																										0.02404				0.00875																									-0.00171																-0.00824	-0.03629				-0.01030																-0.01059			-0.00681																				-0.03648																																0.00319	0.00956														-0.00575																			0.04058										-0.00916																	-0.01238																							-0.00352														0.00835																				-0.00356				0.06993	-0.00655																																																																									0.00186						-0.02965	-0.01437		0.04111							-0.04990								-0.01644																									-0.00582																						0.00139																																								0.00042																									-0.03880						0.04673														0.00315																				0.03204			-0.01529														6e-04	0.02535								-0.00085									-0.04755																												-0.00328						0.01892			0.00323		0.02960		0.06329																								0.00196		0.09885			0.00300																																																																																		0.02360									0.01245																						-0.00371						0.00577					0.01086						0.01219																																				0.00796		0.00099					-0.00615		0.00499	0.05825				0.00734		0.05872									0.02195																																			-0.07576							-0.02995																		0.00444																																-0.02148		0.04997									-0.00224											-0.02227							-0.10472															0.04778																																																																						0.03059									0.02083															0.02044																																	0.03292		0.01220													0.00419																																												-0.02794																																																																											-0.00896							0.03852			0.17189	0.08900																					0.01736																																													0.02529																																		0.01651			-0.02857				0.03720																				-0.02858																																																								0.07765																	-0.01704																															-0.02156																																								0.01138		0.11381		-0.01071		0.06182					-0.00558																										0.06080																									0.00269																																																																																																			0.01489																														0.01901																-0.00286		-0.01448																																																	-0.07656																																																					-0.00295																																																									0.01269		0.00088																	-0.00708			-0.00172																														0.01281				0.00620						-0.01713																																																																					-0.01039													-0.00283										-0.30545																																																																																																	0.00465					-0.00175	-0.07853
T1D																																0.17019																																							-0.11713																											-0.05851																																							0.02970	0.02388																																												0.05795															0.00858																																																																													0.05796	0.03630																																				0.04495								-0.00568																																				0.07258																					-0.02634																						0.04457															0.21467					-0.15158	0.01517													0.59088									0.00737																																																																																																			-0.46205																										0.06276	-0.18291																							0.38435												-0.47787	0.09740	0.22303																																																																0.02649																																																						-0.19401																																														0.50070																															0.21434																																																			0.37750										-0.09908																														0.05605																																																			0.07746			-0.52860													0.51828																			-0.14924																																												-0.07473																																												-0.08427				-0.05237						0.19898																			-0.11562																		0.17360																																															-0.11436											0.00465			0.01543															-0.15534							-0.05182													-0.20670																																																																		0.18981	-0.06384																					0.27728																																																0.06370	-0.07938																																									0.01044					-0.25862																											0.15041													-0.14486	-0.23503																												0.25083						0.49838							-0.08768														0.01641														-0.15266		0.06542						0.60311				-0.32482																																-0.07642																				-0.12953																							-0.05750																	0.07641												-0.06066																														-0.00727																																-0.04300																						-0.13064														0.29673				-0.21698																		-0.18306																																																		0.15558																							0.03103															-0.17299															0.29913																		0.26449																		-0.02156							-0.27659																																																					0.02956																																		-0.09838																																																																																								0.10869		-0.23716			-0.16490													0.07088				0.30636								-0.17871					-0.08230																																			0.07294																		-0.02233																					0.07423																			0.09322																																									0.00991																									0.17801																0.31231									0.31939																																																																						0.18625										-0.02833	0.16040																																																														-0.21851		-0.00670																	0.14609									0.19880															0.04261																																																																														-0.39293																																																																																																																																																										0.27205											0.09299																																												0.20080																																																																									-0.07378																									0.33003																																												-0.29943																													-0.00139
T2D							0.09098								-0.03618					-0.00151												0.00167						0.02092		0.03020				-0.02166	0.02160											0.14152	-0.13534	-0.05871															-0.00544																																								-0.03215							-0.02472	-0.10626																	0.15665											0.00121			-0.13104																																																																																											0.01607													-0.03399																																															-0.04781		-0.01122	-0.05577																															0.01108																																																											-0.05227																0.04202	0.05295						-0.05194										-0.00966			0.07766																																							0.05928														0.08343	0.13473																	0.01969			0.01113															0.01656																																				0.09359	-0.06590																		-0.01053																																													0.03558																										-0.02227							-0.03252					0.11045									0.06062					-0.20592																																							-0.09782												-0.00206			0.05687				0.00089							-0.04640													-0.08922																	0.13052									-0.03529						-0.03745														-0.00325																										-0.04490																											0.02161																												-0.01127																																														-0.05483												-0.01978																																												0.03221			-0.01134							-0.00643														0.02967																				0.04837		-0.00806			0.01057							-0.06261																													-0.05199			-0.06182																			-0.12185																											0.00116		0.01092						0.10792									-0.00743						0.45234		-0.02333														0.00603					-0.07140					-0.03432													0.04212																		-0.00959	-0.07273					-0.20609												-0.00910								-0.04830																																												0.07039																-0.01612																	-0.07842																					-0.01452				-0.03923																				-0.03592																																												0.04597		0.03719			0.09892						-0.01436										-0.05535						-0.05243	-0.02817																																							0.01718																																																						0.01469												0.05689								-0.00531																					-0.01938																								0.03935					0.26050	-0.04841							0.12154																	0.03223										0.05451	0.00526																																																																			-0.07575																0.00058								-0.07206									0.00268							0.00227													0.01988																			0.00106																-0.01186										0.15630					-0.06275																																				-0.00149	-0.11596																						-0.10664				0.07446																																																	0.11131				0.04520	0.02101										0.02573	0.00026																																																										-0.06536														-0.03164				-0.01705																																																												0.00874												-0.21974			-0.30565		-0.09101								0.04902					0.04252		0.17636											-0.01551		-0.04218	-0.04624					-0.03140																											0.02743		0.09744																																																																													-0.01592																																																												0.06350			0.12273																																	-0.00769							0.05687														0.10029							-0.09707	-0.02681			-0.04892														0.05175													-0.01477			0.04392									-0.00992			-0.00417								0.00862																									0.02296																																							0.01480		0.12209																																																																																					-0.00466	0.19289		0.08538																																																												0.02549																																				0.01040															0.07798												-0.21108																																				-0.03217											-0.00745																																																		-0.09298																															-0.00327																																			-0.06720																										0.02927																0.02104	0.04322									-0.02010			-0.02757														-0.03463						-0.11613
E4_OBESITY																			-0.00850																																					0.16362						0.02140						-0.03670																																				0.08004														0.13402				0.03363									0.05352																											-0.15111																												-0.11601																																											-0.09843																																																-0.01284																																																																																																																																																											0.07578																																																																																																													0.00897										0.03275																																																																																						0.13283	0.03909																																																																							-0.13441													-0.06364																			-0.01102																																																																														-0.14067																-0.11241																																																																																																	-0.01752	-0.02898																			0.03471																																								0.31408																							0.06390																																																																																																																																																																																						-0.05526																																																																																																																																																	-0.03312																																																	0.12034																-0.05541																																									-0.04640			-0.03619			-0.07813																																																														-0.02777																																																							0.76948				0.00329		0.14485																																																																																																																																																																							-0.10544																																																																																																																																																																																-0.01195																						-0.06070																																																																																				-0.00340																																				-0.11810													-0.03346																									-0.01809																																																								-0.05584																																																																																																															0.00517																					0.00863				0.04841																													0.03006																															-0.03620																																																															-0.02071																																																																				0.03634																															-0.02846																																														0.00508		-0.02134																																																																																																																0.01672																																																																																																																																																																						0.02181																									0.04123									-0.01190
E4_OBESITYNAS																			-0.06052																															-0.00154						0.12758						0.04482						-0.02685	0.03754																												0.00130							0.06813														0.12606				0.03672									0.07785																								-0.00138			-0.14158																												-0.16730																																									-0.00215		-0.10706																						-0.01272							0.04703																												0.05297																																						0.01016																													0.00133																																																																															0.06827									-0.00952																	-0.00952																										0.01594																																																									0.06149										0.02182						0.00094																																																				-0.00527																												0.07356	0.03613																																									0.00025																														-0.18501													-0.08315																			-0.01047																													-0.03142		0.02180																																															-0.15588																-0.00634																																																																																																	-0.08549	-0.03612																			0.02221																																								0.29664							-0.01197									-0.03701	0.05590						0.06921																					-0.01208																																																																																																																													-0.00705																																				-0.04307																																																											-0.01105																																					-0.03172																									-0.00649																								-0.04284		-0.00946																																															0.12565											0.01160					-0.09488																																									-0.01858			-0.03074			-0.05613					-0.01914						0.02305																							-0.01490																												-0.04691																																												0.03265							-0.01594				0.76465						0.15147																																												-0.03311																																																																																				0.03633							0.00811										0.01956																						-0.09187																																					-0.01034																																																-0.01657																																																																																											-0.01361													0.01553									-0.06921																																																																															-0.02511					-0.01800																																				-0.15437													-0.04943																									-0.08688																																														0.01231							-0.00299			-0.02849										0.00792																																																											-0.01281																																										0.00320																									0.05136																													0.10603															-0.00291																																																																															-0.01697												-0.03520														0.00861										-0.00185												-0.00087														0.01623						0.03853										-0.00861																																																																			0.01916		-0.04874																																																																																																	-0.01865																																																																																																																																																																																																														0.11086									-0.04836													0.00949
E4_LIPOPROT													0.01895	0.01923												-0.03896					0.02816																										-0.02721									0.04311																																			-0.08041			0.01091				-0.02098										0.01866			-0.16291			0.03545					0.00398																			0.02696				-0.02462		-0.06630			-0.01174						-0.02676						-0.00151																																																																												0.03982																																																										0.03808																														-0.00490												-0.00608																																										0.03983	-0.02626		0.02613	0.02547											-0.02133												-0.02529																	-0.03808				-0.02395																																							-0.01550																		-0.01213											0.00909		-0.01656	0.06704	-0.02154	0.00422																					-0.00701														0.00221														0.09420		-0.03311								-0.01758												-0.00702												-0.00178																																															0.03692									-0.03432										-0.06665				0.01626												-0.04061		-0.03601													-0.00695														-0.01362							-0.08115		-0.03651													-0.16149						0.09302	0.13940						-0.03823				-0.00641		0.02398																									0.27023															-0.01703																													-0.07842				0.02247					0.00678																									-0.03544		-0.03374																																																		-0.01967																																	-0.07701												0.01416																				0.01200							0.01410							0.00533																								0.04469							-0.03215			0.02398						0.01121																							0.02266																																																																																			0.10749						-0.00760																							0.06557						-0.00391																																																					0.00542																								0.00427					0.02638						0.09974				-0.00274														0.04240																																	-0.05871													0.03296	-0.00135			-0.01296										0.01978									-0.02833									-0.01711		-0.06431			0.01637												0.01173							-0.01098		-0.04830																																													0.02570								-0.02821																-0.04074								-8e-04																-0.03158																											-0.01681					-6e-04				-0.00143									-0.02613											-0.01206				0.00518		-0.03523							-0.00719								-0.00252																										0.01466							0.01921				0.00298		0.21475																					-0.01484			0.07541																																					-0.00905															0.05676													-0.02182												-0.01957		-0.03672				-0.05356																0.02559				-0.02762			-0.01571					-0.01425																				0.06394	0.03409			0.00053																0.02803																																																																								-0.02092		0.13857																-0.03162																						-0.01032						-0.02725				-0.01084	-0.01981			-0.00288																-0.04585					0.16566	0.03728										0.30575		-0.09269															-0.01182		-0.06145				0.02732					-0.03634																				-0.00524												0.01436	-0.00276															-0.04914				0.37486																																											0.00699							0.02101																	-0.02027			-0.01104		-0.15688													-0.00720																						-0.01168																																												-0.00291						0.00325									-0.05649							0.02340																				0.06388				0.00397							-0.10068																																																-0.01863						0.01412																			0.25171									-0.01001					-0.01455											0.05524																																																						0.08163									-0.00255								0.00471											-0.00699																																																	0.01571																																									-0.02659																																													-0.00870									0.03278																				0.02286					0.03013	0.03447																	0.07071																																				-0.08860									-0.03914										0.06510																				-0.01410																-0.03111			0.00097				-0.12551			-0.07888																											-0.03360																								0.05804									-0.02230									-0.02330								0.03917																										-0.00532		0.00066																									-0.01967															-0.00365																				0.00635						0.00310									0.03079																						0.03289												0.10507																																	0.01193
E4_HYPERLIPNAS																																													0.05769																																																																												-0.11742																																	-0.01584				-0.00873						-0.07394																																																																																																																																											0.00828																																																																																								0.07848																															-0.05245																																																																-0.01872																			-0.01098									0.00808											0.00818																																																																					0.01663																		-0.01036																																																																																																			-0.10207													-0.23172							0.01225																								-0.00089													0.28217																																																																																																																																																																																																																																																			0.00142																													0.00101																																																			-0.02814																																0.17893																																																																																																																																																																																												-0.02949																																																																																0.00378																-0.03601																																																																																																																																													0.00485																													0.03873																								0.05399																				-0.05641																																																																																-0.00261																															0.05287																																																																																														0.18818																																																														0.02583																						0.31008		-0.18365																					0.00164																																																									0.22428																																																																								-0.12873													-0.04323																									-0.00958																																																																																			0.09185																									0.01545																																																											0.27837																					0.00028				0.02594																																																																																																																																																																												-0.00038																							0.02435																																																																																																																																																																					-0.06070							-0.04664																																																						0.11099																		-0.00592				0.02631																																																				-0.03149																								-0.00576																																																					0.06306
E4_HYPERCHOL													0.03724	0.01901												-0.03028					0.02262																							-0.00713			-0.03998									0.04294							-0.00832															-0.00643													-0.08161			0.01332				-0.01178										0.00592			-0.17008			0.04284					0.00066																			0.01968				-0.02054		-0.05317			-0.03124						-0.02792						-0.02216																																																																												0.03788																																							-0.00826																			0.02685																														-0.00745												-0.02396																																										0.04233	-0.01191		0.03441	0.00198											-0.02651												-0.03920																	-0.03136				-0.02534			-0.00498																																				-0.00407																			-0.01716										0.01161		-1e-05	0.05604	-0.01855	0.01615																					-0.02630																												0.12715		-0.03802								-0.00701																								-0.00574																																			-0.00433												0.05622									-0.03441										-0.06733				0.02292												-0.03469		-0.02458																											-0.02387							-0.09300		-0.02024													-0.16647						0.11272	0.13477						-0.06337				-0.00935		0.02505																									0.24954															-0.03646																													-0.07549				0.01794					0.00975																									-0.03258		-0.05017																																																		-0.01374																																	-0.07308												0.01148																				0.02631							0.01431																									-0.00638						0.04144							-0.05588		0.00053	0.01291						0.00579																							0.03985																																																																										0.00463									0.07033						-0.01368																							0.06448																									-0.00063																																																										0.01203					0.02655						0.09823				-0.00031											6e-04			0.05480																																	-0.05148													0.05312	-0.00221			-0.02366										0.03164									-0.01932									-0.02150		-0.06986															0.00927							-0.03277		-0.05358																								-0.00188			0.00885																		0.02041								-0.03175																-0.04932								-0.01389																-0.02826																											-0.02353					-0.01247				-0.00381									-0.02153											-0.00432				0.01839		-0.03666																	0.00727				0.00194																				0.00965							0.01857				0.01096	0.00219	0.22178																			0.00395		-1e-04			0.07191																																					-0.01976															0.05876													-0.00898												-0.03120		-0.04044				-0.03795																0.03086				-0.03753								-0.02852																				0.06442	0.02907			0.00324																0.02459																																																																								-0.00821		0.12596		0.00101														-0.03275									0.00638													-0.01010						-0.02116				-0.01054	-0.02274			-0.00048																-0.03497					0.16602	0.03786										0.30746		-0.07533															-0.02540		-0.06234				0.01349					-0.03380																				-0.00158												0.00780	-0.01261															-0.04420				0.36339				0.02291					-0.00959																																		9e-04							0.01346																	-0.02498			-0.02792		-0.16643													-0.01105																						-0.00589																									0.00710																									0.00624					-0.01028				-0.06009							0.01282																				0.04382				0.00703							-0.10546																																					-0.00799											-0.01440						0.00814																			0.24057									-0.00320					-0.01852						-0.00252					0.05932																																																						0.08162												-0.00082					0.01097																																													0.00783															0.02375																																									-0.01738																			0.01246																										-0.01433									0.03925																				0.01755					0.05345	0.02005																	0.07115																														-0.00349						-0.09155									-0.04202										0.06609																				-0.01441																-0.00202			0.00086				-0.14902			-0.06620																											-0.03323								-0.00678																0.06245									-0.02461									-0.04033								0.05279																												0.00395																									-0.02181																																		0.02739							0.00928									0.03934																						0.01064												0.12016																																	0.02466
E4_VOLUME																																																																					0.15983																																			0.13631																																																																										0.01792																																								-0.00051																																																				-0.10837																			-0.01405				-0.07227																																																																																								0.01130		0.04294								0.00890																																																																																																																		-0.02091																																														0.02628						0.02500																													-0.12092																																																				0.06300															-0.05570																																																																														0.14463																																																	-0.10752																																							-0.01849																																																																																							0.08635																																																																						0.02814																																																																												0.03576																																																																							0.23219																															0.05066																																		0.06614																							0.01415																																			0.10075																																									-0.10527																																																										0.03629																																																																0.07938									-0.04981																																				-0.20132																																																						0.00485							0.05554																																																														0.05358																																				0.15279																																							0.11860																																																																																				0.15764																				0.00239																																																																																																																				0.08001												0.05922																																																																																																					0.08025																																						0.03715																																																																								-0.06896																					0.00878																																																																																																																																																		0.03507		0.12860																																											0.09694																																																																																													-0.06752																																																																																																																																								0.06716																																																																																																																											-0.17364											0.10747																																																					0.01195																														-0.01201																	0.01512																																																							-0.08974																																	0.04673										0.03015									0.04092											0.06226
E4_FLUIDELECTRO																										-0.08416																																							-0.07063			-0.02396						0.01736																														0.01404														0.05321																														0.07904																																																																																																																				-0.04605										0.02842																																																				-0.07786							-0.06047																																																																								0.17382																																																																																																																																																										-0.02766							0.00532																				-0.04300																																																0.01217				0.09679	0.01099																				0.02686																																											-0.03949												0.04404				0.06860																																																		0.06352																															0.02747																				-0.00141																																																										-0.03786											0.02989													-0.02211																																																																																																													-0.03794														-0.02117																		0.17340								-0.00335																																																															-0.08176									-0.00520												0.07268			0.03108																																				0.04206																																																										0.04745															0.47441																					-0.01406																				-0.14895							-0.12766																0.07468																				-0.01702			-0.00973											-0.01747																										0.04228																									0.02735		0.07157															-0.02531																																										-0.17169																							0.18573																						0.01704																0.02849				0.02325																-0.01512																																														0.02029								0.00203																																-0.09703																																																																							0.02111															-0.01243																																																																																																																																							-0.06640																																														0.00019																						0.19470																																																																																																																																																	0.00098		0.04312					-0.05213																																			0.01197																																							0.07622																																			0.01674																0.00320																																																																										0.02621	0.08610		0.00404			0.23917																																																			0.08344																																					0.04361																	-0.23199																																																			0.10750																																																																																																															0.05304	-0.02227								0.00461																																														0.00405								-0.06137																																-0.03833								0.01896																						-0.10898																																		-0.02567																										-0.02541												-0.06851									0.05911																																	0.02151																																														0.05292																							0.03423
KRA_PSY_ANYMENTAL					-0.02536													-0.00915																							0.02981																					0.06099							0.08852																												-0.01913	0.00056																																			0.06503																														0.00338																								-0.01938				0.00118																																																																								-0.02647																																						-0.01400																												4e-05																																														-0.00196									0.03883						0.00634															0.05823																						-0.08038																																																																												0.00748																																																																																					-0.00427																																																		0.14381																					0.01694																																																														-0.02113																	0.02283							0.00668									-0.05806																																															0.02399																																																																																							0.06401														-0.02201																																								0.01711																					-0.00063																																												0.04427																			0.01340								-0.06509					0.01815															-0.04130																																																																					0.01487														0.04035														0.02219																																																			-0.00713							0.03388																																							-0.01488																																							-0.06768																							0.01406								-0.02430								0.04308																		-0.01000																																																					0.02218														0.03142										-0.04156																											-0.02926					-0.01714													0.08546																							-0.00203																																	0.00748						-0.01148														-0.02125			0.02235					0.12475																	-0.04861																											0.01481																											-0.06218																																										0.00989								0.03163																																																												0.01654																																					-0.02600																																		0.03422																								0.06163																																																									0.01466																																																																																																																																																																		0.06562													0.01334	-0.00459						0.14858																																																																																	0.01822												2e-05				0.06169																																																													-0.01168																																																																																																																																		-0.01393																	-0.04707									-0.11961																																		0.05218																									-0.02064																																																														0.03562																																																												-0.08907																																																																																															-0.02007													0.00415																																								0.00957							0.02604																											-0.14241																			-0.02123																																																																																													0.00140																						0.01725													-0.11978
KRA_PSY_SUBSTANCE_EXMORE																																			-0.07211										0.07592																																0.01126																									0.14589																0.07211																																																																																																																												-0.11798																																				0.02758					-0.04224																																		0.04441									-0.01760																																																																0.10706																																																						-0.05335																																																											0.02410			-0.11163																																		-0.01168																					0.00788																					0.03347																														-0.09819																										0.02571							-0.00152																															-0.02127																																							-0.00217																															0.14825																																																																																																															-0.02649																																																																																																																																				0.01026																																																		0.08875				0.00726								0.02318																																																											-0.00133					0.00143								0.13222																																																																																																																																									-0.00093																																		-0.04933																0.05933			0.00720				0.01499																									0.00262																																									0.04084					-0.00992		-0.10592							0.03718													0.00528						-0.01409	0.03704																		-0.04395																		-0.07337																								-0.00487																																				0.00387																-0.04551																		-0.06758											0.04903									-0.00112										0.02367				0.05751																											0.00293																																																																																															-0.05768																													0.05175																						9e-04																																						-0.01600																																																																																																																								-0.00702																0.02015	-0.02073																																																																																																																		0.02888		0.16833														-0.01768			-0.06397			0.06248																					-0.01810											-0.01410																									-0.03925																								0.00379									0.00108																																0.01882																																																																0.00181																0.01341																																																						-0.01034																							0.00791									-0.24911		0.03790																																																																																																																																																																									-0.02316																																				-0.04613																																																																								0.04554																		0.10782																																			0.14442																																																-0.05920																								-0.05858																																																																																																											0.05449																									-0.13360
AUD																																			-0.18065	-0.06365									0.00738																			-0.02714																																						0.12638																																				0.00546																																																																																																																						0.00845																											-0.01017																																		0.12960																																																																									0.11875			-0.03133																					0.01778			-0.03351										-0.02277																	-0.06857																																-0.00780																											0.03003			-0.20469																																															0.02234																																																											-0.16479																																													-0.01197																																		0.13045																																																																																																																																																																																																																																																						0.01167																																																																																																	0.00374					0.09146																																																														0.00922																-0.00464					-0.00527									0.02501									0.07516																																	0.02608																																																																																							-0.06538																																																		0.01460																																		-0.00364																																												-0.07217		-0.14282																					0.07015						0.08821																																				-0.02283	-0.01041							-0.04894				0.02299																																										-0.01804																																								-0.01081																																																																										-0.02203																																0.01261																																																		-0.14904																																																																																																																																																																																																			0.01424																														0.03906																																																											0.01914																																																								0.08815		0.08850														-0.10363			-0.00660			0.23241																																																																																	0.13542									0.05037																																																			-0.01103																-0.00904																																																																																																			-0.00575																																-0.18106																	-0.06538												0.05024																																																																																													-0.01792								-0.00274																																																																													-0.14336															-0.02167																															-0.00768																										0.01885																		0.13046																																																																																																											-0.01898																																																																																																																						0.07563														-0.13465
F5_ALCOHOLAC																																																																																																						0.08799																0.00261																																																																																																																												-0.09135																																				0.06573																																							0.03960																																					0.00236																																																																																																																																																							0.01057	-0.30607																																																																																																										-0.07784																										0.10949																																																																																																												0.06932																																																																																																																																																																																																																																																																																																																	0.06692																																																																																																																																																																																																																																																																																					-0.03090																									-0.00930																																																																																																																																																																																																																																																																																																																																																																																																	0.05417																																																																																																																																																																																																								-0.09746																																																																																																											0.14399																																											-0.01901																																																																																																																																																																																																																																																																									-0.18247		0.01895	0.05004																																																																																																																								-0.02284																																																																																																																																																																													0.04600	0.11131																																			0.00735																																0.13147																																																																																																																																																																												-0.10378
KRA_PSY_ALCOH_EXMORE																																			-0.04150																																					-0.04464																																			0.05095											0.01785																																																																																													-0.01458																															-0.03784																																				0.05816																																							0.05495																																					0.04308	0.01812														0.01218																					0.00385																																																																																																																			0.08122	-0.24100																																																																																																										-0.11536																										0.18034																																						-0.02915																																																																																																			-0.04542																																																																																																																																																																																																																																																																																				0.01843																																																																																																																																																																																																																																																																																					-0.08680																									-0.04029																																																							-0.01344																																																																																																																									-0.02363																																																																																																																							-0.03115																																																																																										0.03128																																																						-0.01443																																																																																																																																																		-0.14670																																																																																					0.00734																						0.10873																																											-0.04013																																															0.02037																																																				0.09656																																																																																																																																																																				-0.00140	-0.02825	-0.20653		0.01728	0.07127																																																																																																																								-0.04062																																																																																																																																																																									-0.00238				0.10933	0.08498					-0.00278																																																														0.12907																																																																																																																																												0.03423																					0.01919											-0.12508
F5_ALCOHOL_DEPENDENCE																																			-0.05074																																																																			0.17409																																																																																														-0.03551																																														-0.01437																																																																											0.07831												0.00843																																																													0.07754			-0.09827																					0.08365																																											0.00098																																																	-0.24534																																															0.00012																																																											-0.09234																																																																															0.02752																																																			0.01052				0.07537			-0.05568																																																																																						-0.01781																																																																																																												0.06589																																																																																											0.10250					0.13396											-0.10147	0.01927																																																																																0.02332									0.03073																																	0.07818																-0.04475																																																																																																					-0.02258																																																				0.02844		-0.10826																																												-0.01556		-0.04110																																																															-0.05037																																																						-0.05650																												-0.00463												-0.01068																				-0.08634																																																						-0.06212																					0.05171																																																													-0.19777																																																														0.04661																																												-0.07374																																																																0.01925																					-0.01631				0.01840																														0.01856																																																																											-0.05898																																								0.09358		0.20717														-0.08011			-0.05688			0.10907																												-0.01679																													-0.04013																								0.11788																																																																													-0.04864																																																																					0.08655																																																													-0.33075																																																																														-0.04686																																	0.00352																			-0.05605																																																																													-0.01041																																																																								0.08190																		0.14455																																																																																									-0.00620																																																																																																																																																						-0.08618
SMOKING_DEPEND																																																																													0.08075																									0.22786																															0.10139																																																																																																																																																									-0.02786																																								-0.06447					-0.10052																																																											0.10886																																																																																																																																																																							0.10055																																			0.03892																																																																																																																																																										0.33175																																																																																																																																																												-0.06851																																																																																																																																													0.02030								0.02855																																																																								0.20002																																																																																																																																																											0.04491																																0.01644																																																																									0.16196																																						-0.14664																																																																																														0.01741																																																														0.02845								-0.00383																																																																																																																																																			0.10516																																																																																																																																																							0.10913																																														-0.09461																		0.04956																																											0.08895																																							0.01767																0.27822																	-0.18501																								-0.08927																																																												0.00824																																																																															-0.03755																																										0.07067																																																																																						-0.03366																																																																																																																																																																																																							-0.02465																																																																																																																																																																																					-0.03118									-0.21116
KRA_PSY_SCHIZODEL_EXMORE																		-0.01093																																																	-0.05953																																			0.09864						-0.04128																																																																																																																																																																																																																													0.01083																				-0.00505																														0.16551																																																																														-0.00283																																																								0.21832								0.05632																																																																																																		0.07761	0.05539																																							0.05626																																										-0.01495																																											-0.08991	0.14953																																																																												0.04683																																																																			0.09406																																																																																	-0.03648																																			0.07933																					-0.08021																										0.02211																											-0.04173																																																																																											0.01546																																																											0.01484										-0.12291										-0.03381																						0.05817										-0.13083	-0.08590																-0.07499																			-0.00796																																			-0.01056																																																		0.11979																																													0.03861							-0.04064	-0.32126																																																													0.07922															-0.00124																																					-0.01597																																																																																						-0.01279																							-0.00789																																																									-0.00181													0.05596																																	-0.00549				-0.12717																											-0.02569										-0.24243						0.07571																																																																		0.05711																																																																																															0.00121																																		0.02976																								0.03141																																																																																																				0.24225																																																				-0.02820																																																																																																														0.17466																																																																																								-0.06738								0.03361																							0.02507																																																																																																												0.04801				0.07159																																																																																																																	0.09008																																																						0.11266																											-0.03950																																																																																																																							-0.17696
F5_DEPRESSIO				-0.04690						0.03424		-0.04242								-0.03233																																											0.03452																				-0.00408																			0.04591																					0.01549																				-0.03489																																							0.02370				-0.06511		0.02241	-0.01030	0.02122	0.17148																																			0.02116																																																				0.05115			0.00152									0.00251						0.01756	-0.04270					0.03037								0.00059					0.02026														0.06792					-0.01425														0.06450																															0.22469											0.05837		-0.00790																										-0.01329											-0.02047																																							0.07509												0.04114					-0.07037																											0.01375	0.05386				-0.02579																																									-0.08293	0.09276						-0.01035											0.07099												-0.06104															-0.00443									-0.06959										-0.00938								0.00417								0.15197							-0.03197														0.13542					0.00727														-0.00663							0.10582																										-0.00287										-0.00221			-0.01024						0.25375														-0.01622						-0.07395		0.04837																				-0.00778																								-0.01475																			-0.06234								-0.00603																																																						-0.01456																								-0.01273																																																			0.01250																												0.06561																								0.06193	-0.05355									0.04965												0.04015				-0.01030								-0.02562					-0.00234	0.00672					0.02057	-0.00498																	0.03688			0.00377									-0.01938								-0.00567																		-0.01209					-0.03212													0.00055											0.04336														0.14861			0.04511			0.00508																																																																																																																														-0.04191							-0.08654											0.01308																				-0.01980		-0.01199																								-0.08559																																																													-0.00079		-0.02555										0.03885																															-0.07669					-0.05092																				-0.03925																												0.00287														0.16085					0.00395													-0.05038									-0.05938															0.05472										-0.01969								0.03746		0.05768																														-0.00604	0.01509							0.09228						-0.06285																																							-0.05382																		-0.08172																									-0.03270																								0.00473						-0.06954	-0.01251																																		-0.04061								0.00880							-0.11278												0.00396																													-0.00955		0.10449						-0.00167																					-0.00249																						-0.01090	-0.01057												0.01362												-0.01742	-0.00889																							-0.03171					-0.00146													-0.04779											-0.03223																							-0.02274																						0.01990																																									-0.02985						0.02470						0.00186	-0.01478					0.01808		-0.04906												0.00583					-0.00938	0.00580																-0.03567				-0.07157																																																0.12485																																						-0.02568			-0.00068						-0.02665		-0.08838											-0.01326				-0.05553														-0.01677																				-0.06873																																												-0.01614	-0.02183																-0.00128						-0.00370						-0.09274																																																						-0.07746																																																																																	-0.00441	-0.00944																						-0.01392	-0.02744																						0.03068																	0.05198									-0.00590	-0.02178																						-0.00472			-0.00100																																																																	-0.03307																	-0.01808																								-0.03406				-0.06392															0.07642															0.01047	0.03372						0.07159																	0.00885	0.01564				0.00332				-0.09471										-0.01516			0.05994																	-0.03983								0.01645			0.00947																								-0.02155				0.02911																																																												-0.01143													0.07788																								0.03200																									-0.02461
KRA_PSY_ANXIETY_EXMORE																																								-0.02263																						0.09520																																										0.06748				-0.10540																																																																														-0.07064					0.09816						-0.03112																																																																																																											-0.00665																																																																																																					0.06098																																											0.01147																																																																																																																																																																											-0.03248																																																																																																										0.02214					0.08374																								-0.01855																																																													-0.10470																									-0.05075																																					-0.00227																										0.00066																																						-0.00138			0.01310																																							0.01191																																																																			-0.06483																																													0.00865																												0.04906																																		-0.00714																																																																			-0.01100												0.04151										0.03389																																																																				-0.00068																																																							-0.02701																																																																											-0.01305				-0.01190					-0.02691	-0.08872																																																				-0.00034									0.03467																																																														0.03860																																0.04555	0.01887					0.01668						-0.00034													0.04379																														-0.00814																																											-0.05346																										-0.04386																																																																			-0.00146																																																																						0.02798																																																																																																																					0.01583		0.01074																																																																					0.00077							0.00244																																											-0.04365																																																																																																																																																																																										0.06450																																																																																																																																																																																																																																																																																																																													-0.05684																																																																																																																																																																																																																																																													0.05907																									-0.01435
F5_ANXIETY																							-0.01494																																							0.04187																																																																																						-0.03873																																																																																														-0.01186																																																-0.00983																																																																																																																																																														0.03765																																												-0.01047							-0.00171																																																																																																																																										0.06786																																																																																																																																																																																																											-0.01515																							-0.01198																																																																																																																																																																																																																																															-0.03071																					0.05423																																																															-0.02224																																																												0.01293																																																																																					-0.05695																																						-0.09342																																																																																				-0.05234	-0.14149																																																				-0.04677																																																									0.03592	0.00969																																													0.03165												-0.00608																																																																																						-0.05241																																																																																																																																																																																																																																																																																								0.01015																																																															0.00249													0.04668																																													-0.08378																																																																																																																																																																																										0.03172																																																																																															0.04308																																																																																																																																																																																-0.10588																																																																																																																																																																																																				-0.03179																																																																																																							0.06901																														0.04106
NEURODEGOTH															-0.04666				0.02726								-0.00146									-0.05571																																																																0.05517																																																																																																		-0.07051					-0.06672																											0.02640		-0.07607										-0.08373																																					-0.09573																																	-0.02738	-0.08975													-0.37261			-0.01694		-0.11312				-0.03849																																									-0.00733																																							-0.00428																									0.06879																		0.08281																	-0.12837																			-0.06307																	0.02900																																										-0.00037			-0.03943	0.00157	-0.18853		-0.07696							-0.02746																				-0.02265															-0.06697																																																			-0.03414						0.04975					0.00540																					0.00794	-0.01811														-0.01412	-0.08165							0.10936			-0.20149	0.03755				0.02206									0.01774					0.01268							0.05771			0.00902												-0.03891								-0.01970	-0.02554																											0.01386																			0.04382								-0.14273								-0.03413																																												-0.00501																																																						0.01842											-0.08565																																												-0.00055											-0.00493																																																					-0.01451						0.00934															-0.00656																										-0.06597								-0.07048																				0.00948						-0.02625										-0.00743								0.05762		0.19296																																																											0.02465									0.02289				0.01942							-0.07406											-0.00273							-0.08115																																		0.06239															-0.11968						0.12665																																	0.00815				-0.00217																										-0.04257														0.09431							-0.04366	0.00099											0.00034		0.04656													-0.04841				0.05214																													-0.10081																-0.02769	-0.30576					-0.09133														0.05632																																-0.02996			0.01657							0.06943					-0.11333					0.00367			-0.07835																0.02167																						-0.00087		-0.00253												0.01251													0.00177	-0.01451																0.07701	0.08811	0.00819						0.00598															0.04021																								-0.01697	-0.04963																	-0.00702											-0.01079																		-0.05693	0.16809																							0.00081					-0.01751											0.26460											-0.00229		-0.02442			-0.01235																					0.07961			0.03402				0.00581													0.03696											-0.05662						0.14554																					0.39650					-0.00994																							0.02147																							-0.00821		0.06468						0.10037											-0.05229								0.05073										-0.00389								-0.00092			-0.17656																																														0.02142																													-0.01548										0.01129																																			0.11874		-0.10435																																					-0.01568		-0.00686																						0.01048					-0.02986																				0.02149				-0.05143		0.02845		-0.02964																	-0.02213													0.05599											0.04364																																																0.02495																				0.03732							-0.01852																	-0.00180																																																																						0.06107										-0.00338					0.03175																																			0.01346																									-0.04755																																								-0.02197								-0.01295																			0.01798									-0.00946	0.16675					-0.03086														0.03667																																	0.06274																									0.00037																																																													-0.07179																											-0.03784				-3e-05								0.00157										-0.00882	0.06087																					0.12939																																																																																																													0.05872																																			0.08684																																																-0.01121
G6_MS															-0.03938				0.02608							-0.01930	-0.04817									-0.02735																		-0.00536																																	0.03969													0.02979															-0.05702											-0.00530																				0.02741								0.07776																									0.00261																			-0.03588					-0.09869																								0.02214					-0.11740																																															-0.03271																		-0.02020															-0.06123	-0.05110													-0.41748					-0.09884													-0.06228																										-0.00628																															0.01792												0.00507		-0.03284													-0.01007					-0.00515																						0.00923			0.20482																	-0.09103		-0.02248																	-0.00818																					0.00780																																	0.08086									0.00467	-0.11431		-0.08155							-0.10694			0.13260																	-0.10705															-0.07925		0.03329									0.02616								0.01656				-0.02188		-0.07366				-0.02103																						-0.03664			0.01828		-0.00960						0.08069																													0.01225					-0.06208			-0.15013						0.03243	0.14555	-0.01548		-0.16449	0.10452				0.10418									0.08470					0.09354			0.06486				0.12016						-0.04672		0.01720							-0.05208								-0.06170	-0.03070																		-0.09826														0.02517														0.04655	-0.04682							-0.11314								-0.02476																															0.00469			0.01277										-0.01835	0.03213																										-0.07768				0.02353																							0.04842											-0.10354													0.01322							-0.04011																																		0.01117																-0.03574								-0.06517																	-0.06035																																																												-0.10236								-0.02358	-0.05228												-0.01003							0.08788							0.06059																0.01809	0.05866		0.19229						0.05195															0.00668																									-0.04382							-0.01728						0.03005									0.09115											-0.07929											-0.00484																												0.05661													0.17729															-0.09646						0.06780		0.11369																						0.00354								-0.00311																													-0.00480		-0.12181							-0.00146							0.10203		-0.00457					-0.00984	0.00274								-0.01673					0.05218									-0.02383				-0.06026		-0.02833		0.02637											0.00248																		-0.07914								-0.00018	-0.00300						-0.04283	-0.05761	-0.29744					-0.11787	-0.02341												-0.03236	0.05972				0.01021															-0.00556																0.03131							0.09299		-0.03811			-0.21838					0.08846			-0.13410																				-0.00669									-0.05384						-0.09246																	0.05025													0.12478	-0.01097				-0.07193						-0.03386						0.04350	0.02981				0.02557			0.05390			-0.06445				0.05441								0.09264					-0.04029				0.00732												0.05048			-0.04404	-0.00148				0.00748													-0.04951					0.00310				-0.04375																				-0.06815	0.13899																							0.04830					-0.02375											0.36908													-0.04199				-0.02532																				0.03482		-0.07874															-0.01996			0.04813	-0.04494										-0.08787						0.13800																					0.35814																					-0.06948																			-0.03310		-0.00999					0.01392						0.06026		-0.01775				0.00944											-0.09946								0.00302							0.05725			-0.00342								-0.00809			-0.22998																									-0.00501																					0.06578																							0.04752																0.00113																			0.00929																0.03468		-0.10894																														0.05113							-0.00582	0.00019																		0.07823					0.03076					-0.00204																				0.04918						0.05261		-0.03266																	-0.02870																								0.04023					0.06725						0.02836	-0.02389																															-0.06463		-0.00406			0.02365																				0.01610																									-0.01640																0.01939					0.01150				-0.01018																				-0.02803																			0.04187	0.08907				0.08654										-0.12277					0.10260															0.00138														-0.01811																																																																							-0.03256								-0.01482							-0.01315																	-0.11767				-0.07403	0.10292																			0.00091											-0.06596																				0.01070																																																																										0.00286													0.03062	-0.18617																											-0.05776				-0.02054																		-0.00842	0.02307																					0.17640										0.06414																										0.00323																		0.02076	0.00807																														0.01609																						-0.02294																																					0.08535										-0.00671																-0.03050									0.01972
G6_EPIPAROX														0.19001									0.00782																								-0.02187																									-0.03279																																0.00129												-0.00316																																																												0.00415														0.00539																																																																																							0.07496									0.00829																																										0.03092		-0.01419																																																										-0.00102				-0.02989					-0.04449								0.00227									0.07371															-0.02733			0.07239																																																																			0.00112																		-0.05246																	-0.04081							0.00982				0.07140													-0.01638																					-0.01041											0.03492							-0.01091					0.00757				0.02336						-0.07922																																			-0.06584												0.31657						0.00549								-0.02664		-0.03048																							0.01017						-0.01575																				-0.04042						0.05367													0.08364																																																																								-0.00175																																			-0.04646				0.00291																																			0.00522																										0.00276																					-0.00158	0.00575											0.00989							-0.00533																						0.00898		-0.07792	0.00517												0.04049									-0.02307																									0.00617																																																													-0.03584								-0.00021																				0.01250														0.00662																		0.00188					0.06604																																													-0.01659									0.02451																														0.13003																												0.01071																-0.00754	-0.00426						-0.01547											0.00775																				-0.03022												-0.02175			-0.01591											-0.06298																																						-0.02240	0.00287																						0.00852								0.00165																								-0.03595																	-0.05930																																																-0.00495		0.01924	0.04116																												-0.00924				-0.00400										0.00868																																								-0.01581																										0.03882								-0.06494								-0.08741																														-0.00274																																											-0.01513			0.02149		-0.04047																																							0.00119								0.03099																																																																		-0.01830						0.08896				-0.00067									0.06282			-0.03182																						-0.00167																																			0.02357																																				-0.02941			-0.00351											0.00550				-0.02137																															-0.06727																																						-0.01241				-0.02090													-0.00517						0.04860																	-0.04853									0.00157					-0.00640																																														-0.00290																								0.02972				-0.01120																				0.04334														0.00733																																																																0.01035																																																								0.01187															0.00449																					0.02304						-0.04762																								-0.02535									-0.09048															0.03440																						-0.03608								-0.01942																																																																					0.00169													-0.01072					0.03762												-0.01624	-0.03039																																																																																																																											-0.00402					-0.01766							-0.16698		0.16889	-0.02016																																																			0.02345									-0.04659																																																0.00228							-0.01878											-0.02952											0.03732																																																																0.00083	0.01679																									-0.01913																														-0.00794
G6_EPLEPSY	-0.06228													0.13340																							-0.00108										-0.01103	0.06404																																																								0.00393												-0.07916			0.10515	-0.07546																																																																																																																				0.03030							-0.00186																					-0.06934				0.00558									0.03618	0.06182	-0.08567																						-0.00938													0.03328												-0.06479																										-0.11055																																						-0.01611																								0.38707		0.06133																0.02631						0.05312																																	-0.04929			-0.01641																																	-0.00208									-0.05397																			0.03808				-0.05015						0.06608													-0.02790																	0.02548						0.00042																							-0.00284		0.02604						-0.07744						0.04125																													-0.10788												0.60460														-0.09501		-0.01684																0.02127													-0.03133					0.03948						0.00231									-0.02683	0.08620	-0.01656	0.01968			0.13206					-0.01240								0.06151																																								-0.06047							0.00373			0.02486				0.04184																		-0.01913																																			-0.24752				0.05525																							-0.01176											0.01114										-0.02740																																																		0.09312				0.03001															0.00546										0.11358																								-0.16345																		-0.00507			0.01536								0.00611							0.07809																	0.09012										-0.01869													-0.04867							0.01432			-0.06042								-0.03838																																		0.10030											-0.00032	0.02282						0.08681				0.06631	0.20622																																			-0.01677							-0.00886			-0.03651																																							0.32021																																												-0.10974							-0.07520				-0.08295			-0.03991				0.01600																																-0.05536														-0.13781																																		0.02493																																			0.00088				0.00592	-0.00436																			-0.04704																																																		-0.10030		0.05469																															-0.07819	0.03334														-0.00839		-0.03095	0.04215				-0.07517																-0.03390									-0.01836						-0.03837																																				-0.04858				0.00557					-0.05707			-0.01590								-0.05389										-0.00699																																																															-0.07759					-0.04387																					0.11537		-0.05268		-0.01943					-0.03565								0.02826																																												-0.03924																																			0.00443		0.13941				-0.03043																							0.03376																	0.06452																		0.02270				0.03494																		0.05999																																		0.03615									-0.16929																																																																					-0.05209																																																						-0.02986										-0.03410																																									-0.02541																																			-0.02975																									0.04441													-0.11751					-0.01021					0.01051															-0.05970													-0.06555											0.03992																					-0.15057																																																			-0.07448																									-0.10323																																									-0.02634	-0.11567																												-0.02352					0.13295																			-0.03543																												0.02035									-0.05212			-0.00438													0.03888																0.04104									-0.00273					-0.17864																																											-0.02171		-0.04591																																							0.02208																									0.01457																								-0.04020			-0.16588		0.27868																																											0.00638																		-0.15528										-0.00440																																																				-0.02358			0.00320																																																	0.07185																				0.06341																-0.03366																				-5e-05
G6_MIGRAINE																																			0.05239				0.00944				-0.00186															0.05005														-0.04097																	0.00452																																																																										0.01340																																																																0.02153								0.02630																																								0.01707																																																																			0.11281	0.01691																																		0.00129																																																																																																																					-0.02721																																																	0.01813																																																																					-0.06492																											0.00970																			-0.01818																																																																		-0.11146							-0.04161																																																																																																																																																							0.04612																																														-0.00406																																																																																																																		0.04469																						-0.05794						-0.06793																										-0.04021												-0.02276																																																	-0.01048	-0.00747															0.00078																																								0.02954																		-0.02481																																	0.02487																																																																		-0.11168																																																			0.00273									0.00079															0.01544																												0.01031																-0.05275					-0.07127																																								-0.02943																						0.04066																															0.03581																			0.01942				0.01075																																											0.03104		0.00417														-0.01904																																																																			-6e-05							-0.01671									0.03721										0.03478																	-0.02456															0.13259																											0.04126																		0.05859																											0.03533																																																																																																			0.00956										-0.05425											-0.05853															0.05832					0.03369																																					-0.05623																							-0.12709								-0.01320											0.06724																																																																												0.00057																									0.08000				-0.04937					-0.01662																																														0.02599																																																																																					-0.00478																																						0.05163						-0.06535																																																	-0.11755														-0.00492										-0.05078																																																																																																																																																																						-0.00490																																																																														-0.01960																									0.01881																									0.06142												0.06466																0.01763																																																		0.04411												-0.06435	-0.03768																																							0.03807																																																																-0.01366
MIGRAINE_UNSPE																																			0.00867																																																																																																																																																																																																																																																																																																																																																																																																																																																																																																																																																																																																																																																																																																																																																																																																																																																																																																																																																																																																																																																																																																																																																																																																																																																																																																																																																																																																																																																																																																																																																																																																																																																																																																																																																																																							0.05448																																																																																																																																																																																																																																																																																																			0.00766																																																																																																					0.00347																																																																																																																																																																																																																																																																																																																																																																																																																																																																																																																																																																																																			0.02885
I9_TIA																							0.05886																																		-0.04821																																																																-0.00285																											0.02556																																																																																																																																																						0.04942																															0.07153																																																																																																																																																																																																																																																																				0.05541																																																			0.06356																																																																																				-0.14521																																												0.13399																																																																																																																																																																																																																			-0.23526																																																																																																																																																																																																																																																																																																																																																																																																																																																											0.07723																																												0.06088																																																																																																															0.09521																																																																																																																																																																0.01165																																																																																																																																																			0.03129																																																						-0.05480																																																				0.00443																																							0.03795																																	-0.11256																																																																																								-0.00684																															0.01193																																																																																						0.09520																									0.00618																																																																																																																																																																																																																																																																																																																																																																								-0.05940																																																													0.10854	0.02417																																																																																																																																																						0.10524
G6_SLEEPDISOTH																																													0.13071																																																																																																																	-0.09451																		0.02293										-0.00815																																																	0.02916																																												0.06319																																																																																																																							0.01576							0.04843																																																																																0.06878																																																								0.06810	0.02060																-0.01992																																																																	-0.05615														0.01404																																																																																													0.01128																																														0.00142																																																																																																	0.01127																																																																																																																							0.19119																																		0.05637																			-0.03390																																																																																																																																																																																						0.01580						0.00578													0.00791																	0.01462																																																							-0.04306																																																																																																																																																																																																																																																													0.03072																																																		-0.05318																																																																																																																																																																																																							-0.04041																																																																																												-0.02438																														-0.06994																																																																																																																																																																																																																																																																																																																																																												0.00575																															0.08574																																																													0.03007													0.02115																																																															0.00056																																																																																																																																																																																																																																																																																																																																																																																																																																			-0.02521													-0.09423																						0.07512
G6_SLEEPAPNO																																													0.16145																																																																																																																	-0.09710																																0.05467																																																																																									0.06704																									0.00684																																																																																																																																																																																					0.06216																																																								0.00900	0.06423																																																																																															0.13389																																																													0.00314																																																																																																																																																																																																																																																																																																		0.01582				0.14049																																		0.06175																																																																			0.02940																																																																																																																																												0.00278																														0.00174																																																							-0.06035																								-0.03110																																																																																																																																																																																																																																					0.07049						0.01885																																																																																																																																																																																																																																																			-0.11238																																																																																												-0.03212																														-0.05350																																																																																																																																																																																																																																																																																																																																																																																																														0.00176																																																							0.01825																																																																																																																																																																																																																																																																																																																																																																																																																																																																																																		-0.04585													-0.07968																						0.05539
G6_ROOTPLEXOTHUNS																																																																						0.07867							0.00701																					0.02643																																																																																													0.11713										0.00039																																																																																														0.02025																																																																																																																																																																																															-0.00275																																																									0.11262																	-0.02686																																										-0.00641																																				0.11826																																																																												0.01389																	0.02698																																																																																																																							-0.01636																																																																																																																		0.02986																																					0.00490																	-0.05363													0.00229																																																																																											0.00931																																														0.01313																							0.04545						-0.03112																																																																																										-0.00509																																	0.00384																																																																																							-0.00812																																									-0.06282						-0.02987																																																																																																																		-0.00476							0.01704									0.01967																																																																																																																																															0.01280																																																																										0.13536																																																																										0.01707																																																																																																																																0.03681																															-0.01851											0.03673																														-0.01716																																																																																																																										-0.05243																																																																						0.01939																																																															0.03647																								0.02639																																									0.00861																																																																																																																																																																																																									0.00148																																							-0.00122																																																																																	0.04666																																																																																																																																																																															-0.01902
G6_CARPTU																							0.06310	-0.02242																				-0.00267																				0.01565		-0.05954		-0.01410																					0.04344															0.03885																										0.00067																																																												0.01166								0.00684																													0.00863																																																										0.01538																																							0.00966																																																																					-0.00420								0.02436				0.01275																																																																																						-0.01190																																													-0.01323																					0.02868	-0.00534									-0.02412																																					-0.02650									-0.01473																								0.01015	0.02659					0.11167																															0.05385		-0.00174										0.01809																							-0.05882																																									0.08266						-0.11067																0.33148																			-0.00219																							-0.00760				0.00387																														-0.03223												-0.05149																																																														0.04494						-0.00013																								0.03927																	-0.04959																																																		0.05632																												0.02085			-0.00856	0.02014														-0.01446							0.00468						0.00843																																																																				-0.00122									-0.00533																																										-0.01568																																						0.02738												0.06634																	-0.01508																		-0.00058															-0.02117																									-0.00752																																								0.00716								0.00283												0.01074																	-0.03859																																																					0.02211																																												-0.02992				0.04943														-0.03251					0.02960																			0.05003											0.01272																		-0.01427																																																																																																																											0.03077																												-0.01446																0.01713																																																										0.07720																																		0.00629																-0.04363																																																												-0.01145										-0.08444															-0.03577																																		0.02111																																																																									-0.00061																																																																																												-0.03284								0.05802																																0.00469																					0.01611							-0.11499																																																																-0.01317																															0.00901																											-0.06540																						-0.01752																																																															-0.00316																											-0.02808																																																																																										5e-05																			-0.05118																0.00325																												-0.01041																														-0.02190																																																-0.02723													-0.03150							0.00587																					-0.00544																						-0.05467													0.00740																																													0.02017							-0.08268																																																																						-0.00088					0.02244		0.08844
G6_CPETAL																																										0.00718					-0.03776																	-0.05540																																																									-0.09652																																						-0.03995																											-0.07655																					0.11880																																			-0.04024																																																																																				-0.25876																0.03809			0.00607																																	0.11330														-0.05438	0.01766	0.00358																																																				-0.01164																																																																																																																																	0.04495																																																			-0.00044				0.08623								0.06324																0.01616								0.01353																							0.02530																						-0.01749	0.11606			-0.09739																		0.06395																											-0.03314																																																														0.02475																						-0.05584																												0.03739																																		-0.09969																																				0.01128	0.02616											-0.02004			0.00931																																																																										-0.02575																																																																																																								-0.02408										0.06624																																																																						0.07172																	-0.02181																																-0.00463	-0.13893																		0.02787								-0.03610																																								0.04627																																														0.06311	0.00566																					0.01060								-0.04781					0.08099																																													-0.18990	-0.32350					-0.12671						0.10072	0.00291																																				-0.01028						0.00748								0.00971																	0.12461																																																													-0.01471																											-0.06517								-0.03422				0.04818									0.14197																																																																																0.02034																																														-0.03860						-0.01708																					0.07244																							0.14825								0.10015													0.11432														0.02121																				0.10335				0.02434		0.00739																					0.10517																																						-0.12737				0.11113			0.07633		0.04248	-0.03324																																										0.01106																	0.04588																											-0.01359																										-0.00101																																									0.01076																																		0.00102																																																																																										-0.03532																								-0.01993																		0.21577									-0.03492																																																																													-0.04744																										-0.07590																												0.12618																							-0.02809																																																																																									0.02185					-0.08874																																																																																										-0.00960																							0.00272															-0.02849																																																																0.04319																																																																					-0.01444																																																							0.04153																																-0.00781				0.01059																															-0.05381
G6_HEMIPLE																																							-0.06496			0.02350					-0.09874																																																																										-0.16418										0.03223																																																																												0.11913																																			-0.18298														0.04568																																																																						-0.20704																0.03424																																																																																			-0.00153																					-0.00307																																																																							-0.01842																																								0.05643	-0.03076															-0.05088																																																					-0.02110																												0.02237						0.03361																			0.00208																							0.00237						0.06415																																																												0.12168																																																																																																																									0.00055												-0.05175	-0.09813																																																																													-0.06293																																																																																																																																							0.01391																	-0.03668										0.09697																																																																						0.03468																	-0.00865											-0.00852																					-0.05540	-0.03800																			-0.09611							-0.02096											0.16524																																																																																																	0.01518								-0.03574					0.09443																																													-0.12911	-0.27378					-0.08818						0.18044																																											0.09500								0.12035																	0.11409																																		-0.00460																									0.00475																													-0.13727		-0.00125						-0.01156				0.08576									0.05576																																																																	-0.06191															0.02323											0.01283						-0.00992																																																																															0.25426								0.00120													0.03553																																		0.04056						0.11397																					0.01260							-0.02731																															-0.11651				0.04420			0.08968																																						0.00073											0.05702					0.02957																																																													-0.05000		-0.01972														-0.01099																																																																																																															0.02501																																																																											0.05238					0.26793																																																														0.03210																								-0.01591																										-0.01528																												0.02503																							-0.00161																																																																																									0.09984					-0.03244																																	0.00854																																											0.00125														-0.03913																																						-0.02228																								0.01767																																																																																																													-0.00879																																																																																											0.01327		0.04006
G6_OTHNEU												0.06165														-0.02760																																0.03462																																								0.06732			-0.05393																																			-0.11241																																								0.00138										-0.00254											-0.04342	0.04726																																																																									0.02705																																						0.00016											0.05616						-0.02925		0.07421																																																																																																	-0.07958																																				-0.15427																																																																																																																						-0.01820								-0.02264									-0.02679																																		0.03203																											-0.02839									0.05290																																													-0.04128																																																									0.00022																																																																																																																																																																																																																																			0.00998																																				0.06190																																																																																																													-0.00153														0.00779																																											-0.01198																																										-0.01136														-0.05800			-0.00437																																		0.04137															0.04530		0.02349																																		0.00152		0.02726																																																														-0.01483																																									-0.03728							-0.10321	-0.24700											0.06183																																					-0.03209											0.11681		0.06905				0.13589													0.00714																																									-0.01922				0.02881				0.07624																																	0.04577																																																																																																				-0.03725												0.03007						0.10286																																																																					0.04988																			-0.13071																			0.03101										-0.00179																																																																																-0.01361									-0.03211						0.01393																																																		0.05493															0.03119																																																																																																																																									0.00671																																									0.03966																												0.00422																						-0.06297	-0.03957																																					-0.02718																																																	0.11734																																0.01192																																	-0.00182																		0.04129																0.03016												0.01595																																					-0.01709								0.03173																				0.01470																																																											-0.00277																																										0.00744																																																		0.02323																												-0.04301																																																	0.00376																				0.03148																									0.09204																																																			0.00084												0.00685																										0.01844													-0.00199
H7_LIDLACRIMALORBIT
H7_EYELIDDIS																																																																						0.00374																			0.00595																																																										-0.00932					-0.01213																																								0.03220																																																																																																																																			-0.02581																																																																																																																																		0.00439																																																																																																																																																																																																																																																																																																																																																																																																																																																																																																																																																																																																																																																																																																																																																																															-0.03367																																																																																																																																																																																																																									-0.03515																																																																																																																																																									0.07315											-0.01159																																				-0.04271																																																																																																																																																																					0.00365																																																							-0.04053																																																																							-0.03689														-0.01106																																																																																																																																																																																																																																																																																																																																																																																																																																																						0.04438																																																																																													0.03205
H7_CHALAZION
H7_EYELIDNAS
H7_LACRIMALSYSTEM
H7_CATARACTSENILE																																																																									-0.05546																																																																																																																																																																									-0.10088																																																																																																																												0.04218																																																						-0.09147																0.04703																																																																																																																																				-0.01327																																																																																																																											0.93581																															-0.02471																																														0.02226																	-0.01308							-0.00929																																																																																														0.01715	0.00517																																																										-0.01506																	0.03284																											0.01240																																		-0.00142																																																																																																	0.02283																																											-0.04468																																																																																																																																																																0.01298																																																																			-0.02211						-0.00250																				0.02808																																																-0.03298																																																							0.08587																																																																																																																																																												-0.07352																																																																																																																																																															-0.01299							-0.02399																																																																																																											-0.00232																																														0.04467																																																																				-0.00581																																																																					0.05831							-0.01918																	0.00286																																																																																			-0.11452																													0.14291																																																							0.03405																		0.00293																																			0.02051																														0.01443																																																																												0.00244			-0.02615	0.05663																																																																																																																									-0.04517																																												0.00323																																																																																																																																										-0.01599		-0.06974
H7_CATARACTOTHER																																				0.00883																			-0.00679																																																												-0.01080			8e-05																																																																																																																												-0.05245																																																				-0.00923																																-0.01041																																																				0.06275														-0.00163																					0.05875					-0.06102														0.02855																																						-0.06590																																	0.00698									0.00198																																																													-0.03017																															0.00124	0.01244				-0.00568											0.03335				-0.01908		-0.02717																																																																	1.42680																																																												0.04400																																									-0.00246																																																																																																		0.07101												-0.07478																																											-0.00824															-0.01364																																																																																																																																																																																																											-0.02988																																																		0.01182																		-0.04621								-0.01967																																																										-0.01365																																																																																																														0.00384																																																-0.00943							0.02168																																												-0.00249								-0.02981															-0.02902	-0.03359																																						-0.00438																																								-0.02252																																																																																		0.01966																														0.00482																																																																																																																		-0.07590							-0.00866																							0.06770																								0.03496						-0.05186																																																0.05363					0.03083																																															0.06038																																																																																					0.04764														-0.02162																																										-0.01655			-0.04210																				0.02589			-0.02912																																																																													-0.03084																													0.09931				-0.01807																																																							-0.00802																											-0.00480																			-0.01181																																																															-0.03919																											0.00533																																																																	-0.01687																								0.01172																																-0.01088																																																	-0.01491																		0.01830																		0.00757																																																									0.02976									0.02055	0.01214																						-0.02635																																																																																0.00703
H7_CHOROIDRETINA																																0.00693																																								0.01966																																											-0.07028																																		0.04086																																													0.02390																																																																											-0.00287																																											-0.00272																																																																																																											-0.00860	-0.00131												0.19119																																						-0.03325																																										-0.00606																	-0.00648																																																																								0.01726														-0.01359																			0.10155																																							-0.00810																		0.39785																															-0.04828																						-0.01989		-0.05143																																																																																										-0.02981												-0.02081																																																																																																																																																																																		0.00299																				-0.03860																																																																																																		0.07779										0.00418	-0.01360																																																					0.03144																																						0.01877										0.01637																							-0.02032																																																																	-0.05422																																																																-0.01754					-0.02597																																																																																																						-0.04042																																																																																																																																																																					-0.01047																								-0.08155																																								-0.01064																																																																												-0.06273												0.01328							0.01402																																																								0.00566				0.03350																																											0.14876																																																														0.03338																																				0.00247																			-0.03646			-0.07158	-0.11448																0.09410																																									0.03289																																														0.00265																																																																																																					0.18506			0.01063																											0.02628	-0.02940																																				0.01390																																				0.01429																									0.01850																										-0.03507																																																																										0.00613																																									0.00910																																																																																																	0.04937																																																																																																			0.03549																																																																																																																																																															-0.06714
H7_GLAUCOMA																																																																																																																																																																																																																																																																																																																																																																																																																																																																																																																																																																																																																																																																																																																			0.26537
H7_GLAUCNAS																																																																																																																																																																																																																																																																																																																																																																																																																																																																																																																																																																																																																																																																																																																			0.26869																																																																																																																																																																																																																																																																																																																																																																																																																																																																																																																																																																																																																																																																																																																																																																																																																																																																																																																																																						0.09479																																																																																																																																																																																																																																																																																																																												0.05870																																																																																																																																																																																																																																																						0.02561																																																																																																0.04934
H7_OCUMUSCLE																																																																																																																																																																																																																																																																																																																																																																																																																																																																																																																																																																																																																																																																																																																			0.28908																																																																																																																																																																																																																																																																																																																																																																																																																																																																																																																																																																																																																																																																																																																																																																																																																																																																																																																																																																																																																																																																																																																																																																																																																																																																																															-0.04680																																																																																																																																																																																																																																																																																																																																																																																																																																																																																																																																																																			0.01859
H7_VISUDISTURB														0.15647																									-0.00876																							0.00686																									0.01416											0.01344			-0.01677																														0.08226													-0.04811																																																																																																																																																																																									0.02299																																								-0.03054																												-0.05796																																																																																																											0.00974																																																																																			-0.03285																																																																																																								0.11278																		-0.03315																																																											0.08243																																																																																		-0.05663		0.04446																																			-0.03781																																																																																																																																																																																															-0.00688																																													0.05544	-0.00744																																						-0.01197																																																																					-0.00206																																																								-0.10578																												-0.02690																																												0.02774																																																																																															-0.15340			-0.07383																																																								0.02630																																-0.02239																																																																							0.07289														0.10267																																																																																																																																																																	0.04232																																			0.00690																-0.00457																		-0.04753																	0.00095	-0.01401																														-0.01555																														-0.09791											-0.02100																																																																														0.01361																																																																																																										0.00467																																																																		-0.05880																																																																																																																																									-0.02250																																																											0.03801																																																																																																																																																																							-0.00548																																																																																																																																																																																																																																																																																																	-0.00555														0.04029
H8_MIDDLEMASTOID																																																																																																																																																																																																																	0.05442																																	-0.01711																																			-0.06406																																																																																													-0.00456																																																																																																																	0.01001																											0.01527																																																																																																						-0.04923																																																																																																	-0.19963															-0.01525																																																																																																																																																																																																																																																																																																																																																																																														-0.02156																																	-0.01177																				0.03104																																																																																																								0.03348																																																																																																																																0.04858						0.02199																				0.04454																																																																			0.01267																															0.02066																																														0.05022																																																	0.01662																																										0.02997																																																-0.03796																																						0.04987																																																																																																								-0.03172																																																																	0.03820					-0.00359																																			0.02935																																																																																																																																																																																																																																			0.01581																																		0.00071																																																																																																																																																																0.04658																																																																																																																																																																															-0.06972																																																															0.03983																																																		0.00132																																																																																																	-0.00511																																																																																																								0.02733											0.02082
H8_OTHEREAR																																																																																																																																																																																																																																																																																																																																																																																																																																																																																																																																																																																																																																																																																																																																																																																																																																																																																																																																																																																																																																																																																																																																																																																	0.03519																																																																																																																																																																																																																																																																																																																																																																																																																																																																																																																																																																																																																																																																																																																																																																																																																																																																																																																																																																																																																																																																																																																																																				0.00264																																															0.06971
I9_RHEUVALV																																																																																																																																																																																																																																																																0.05568																																																																																																																																																																																																																																																																																																																																																																																																																																																																																																																																																																																																																																																																																																																																																			-0.24345								-0.03784																																																																																																																																				-0.05095				0.12949																																																																																																						0.05057																								0.12451																																																																																																																																																																																																												-0.06324																																																																																																																																																																																																																																																																																							0.01789																																																																																																																																																												0.05660																						0.68515																																																																																																																																																																																							-0.09176																																																									-0.25430																																																																																																																					0.31927																																																																																																																																																																																																																																																																																																																																																																																																																																																																																																																																																		-0.00611
I9_HYPTENSESS												0.02449	0.47065		0.02935			-0.02714							0.00219		-0.01693					0.01900	0.03497					0.01778										0.00443									-0.03387	-0.00891				0.01651						-0.06219	0.01316																																		0.00603	0.01820					0.04017												-0.05403																-0.00299	-0.02095												-0.08362		-0.06625		-0.01014	-0.01677	0.01972	-0.01816									-0.02971						-0.00914									0.02643					-0.06520	-0.00708						-0.04439																					0.02457				0.01998				0.08450							-0.00446										-0.00162						0.00763											0.00459									-0.01607			-0.00449											-0.01159																			-0.02502			0.00899	-0.05134					-0.02603						0.00082											0.07647					-0.00087			7e-04													-0.04193			0.00770					0.06792															8e-05		0.02196													0.02163	0.00875			0.01858	-0.12110		0.06476		-0.00850			0.04628										0.16541									-0.03055					-0.01391	-0.00527	-0.00921	0.00566										0.02844	0.01780					-0.00370	-0.05275	0.02346								0.00321							0.00409																	-0.00575		0.05474				-0.00376										0.01645			-0.01257	-0.07771			-0.00452								0.01660	0.03540		0.01340					-0.03006		-0.00362			-0.00220	-0.00024					-0.01752							-0.03512														0.00059	0.00566					-0.02429								0.02137				-0.03268						-0.04214												-0.08345							0.01009	0.00490			0.00059							0.02603															-0.03548											-0.04637			-0.00846							-0.02155	-0.01607				0.02667									-0.03424												0.04302					0.01600				0.05045					-4e-05		-0.00562		-0.03504	-0.00236	0.11317																						-0.00569		-0.00280						-0.04562		-0.07242							0.09752						-0.13336						0.00099		0.02914													-0.08096	-0.04789										-0.00617												0.14017																						0.01343											-0.01305											-0.00375												-0.02675											-0.04372							0.00190																				0.01698	-0.00082			0.00126	-0.06990					-0.02425																																																	0.00900			-0.03562							-0.03576					-0.00137					0.00176						-0.02483		-0.02984																								-0.00420			-0.01427																			0.00187						0.01955				0.07070												0.03676					0.00557																		0.01613		0.02864								-0.00763														0.02584						0.00340	-0.03507														0.02122			0.00604					0.00546			-0.00824								0.01169	-0.00825											-0.01514			-0.01339	-9e-05	0.01987		0.16464			0.00221				0.01752										-0.02593				0.00751	0.00229													-0.03847										-0.01031	0.00415			-0.00597			-0.01166					0.00276				0.02401													-0.00468			0.01405											0.00506					0.01300								-0.08313						-0.05918				0.03116												0.24492												0.00044		0.02545							0.00012			0.00390																									-0.05210	-0.01717							0.02961				-0.00486			0.07546								-0.03198		-0.00797								0.02299					1e-05				0.02309										0.07868									-0.01015			0.00808										-0.02660				0.00695			-0.03385		-0.01406								-0.03287				-0.02108	0.00760					-0.01194				0.00155							-0.05645			-0.00251		-0.02498						0.00206																	-0.02280					0.01015					-0.03345	-0.01665		-0.04037					-0.01686	-0.04807												0.03805	-0.01364				0.02036		-0.01029									-0.03641										-0.01914															0.00977				0.02791	-0.01841		0.00632								0.02752				0.00053			-0.01149									-0.09340					0.01070		-0.00907					-0.01152								-0.07304												0.01162	0.04758						0.06407							-0.00778	0.01565										0.00902		0.00647	-0.02631	0.01167		0.00278		-0.04211								0.00306					0.01320					-0.10531			-0.00169									0.01234		0.02137									-0.00352			-0.00220					-0.00666				-0.08733																			0.01516									-0.02365																					0.03099		-0.00543				-0.00599																					0.05666	0.00207	0.04872		0.16545		0.02752																-0.00397										-0.01834				0.02162																								0.01773			0.03050						0.01085																	0.03471								0.00881	-0.00673				0.00213										-0.11237	-0.02090		-0.03446							0.00102																						-0.01037					-0.06905		-0.00550							0.05804	0.04532											0.08681	0.02890							-0.00312			0.32685	0.01354																			-0.01681																								-0.01953								-2e-04	0.00722								-0.04311	0.00104		-0.00467					-0.00265			-0.02301	-0.01657	-0.02417					-0.00142	0.03690									-0.02136																				-0.05460		0.01518								0.01810		0.01158											-0.01509																	-0.06164			-0.23778		-0.04981							0.02275				0.01849													0.03665				-0.04245		0.04018			-0.06492	-0.03051	-0.01951	-0.08841																																	-0.00423													-0.01412	0.00120						-0.00828																												0.02006			0.02488			0.00592					0.03186								0.01076								0.01558																																								-0.00321			-0.02519	0.09342															0.57617		-0.01793	-0.03890					0.00341				-0.01066						-0.00972				0.00363				0.00540	0.03465				-0.00592		-0.00609							0.00299				0.01361					-0.03226	-0.07015		0.00880		0.01150	-0.01028																										0.06685			-0.01111		-0.02801		-0.01190			-0.01376					0.04066					-0.00552						-0.00997					-0.03395			0.01744													0.00479				-0.01622								0.03259				0.02688	0.00439						0.00395	-0.00626						-0.03755		-0.03751								-0.01910			0.00247									-0.00863											-0.03566												0.01223									0.00591					-0.03745							0.00455								-0.01059	0.00984		0.03898									0.01705							0.01503	0.00421			0.00925			-0.00017			-0.00034							-0.00779	-0.01489							0.04343														-0.02796					-0.01932												-0.09360	0.00833													0.00653												0.03727		0.09325				-0.00051											-0.00394												-0.01204			0.01736	0.02042			0.07304											0.00337					-0.08431	-0.00627		0.00415				-0.08352					-0.01886	-0.00174														0.04615																	0.02142				-0.02975													0.03638																-0.07030											0.00944												-0.00296	-0.00155										0.01874		-0.01826																			-0.01955			-0.02506											0.06381												0.01091					0.00693					0.00271		-0.00479			-0.00111		0.00340						0.02087				-0.01951					0.05571									-0.02740																									0.15606											0.01348			-0.07419				0.00754																	-0.00342		-0.02277	-0.00997
I9_HYPTENS												0.02424	0.47340		0.02073			-0.02837							0.00283		-0.00426					0.01595	0.03616					0.02174																			-0.03413	-0.00665				0.01057						-0.05521	0.00817																																		0.00339	0.02760					0.04069												-0.05735							1e-05									-0.00113	-0.01399												-0.09050		-0.07609		-0.00696	-0.01490	0.02009	-0.02264									-0.03518						-0.00799									0.02263					-0.06140	-0.00425						-0.03868																					0.03021				0.01833				0.08563							-0.00715										-0.00660						0.00831											0.00545									-0.01778														-0.01015																			-0.03132			0.00753	-0.05311					-0.02674						0.00075											0.08030																					-0.03947			0.00366					0.06832																	0.02188													0.02091	0.00526			0.01702	-0.12090		0.06457		-0.00628			0.04607										0.16140									-0.02450					-0.01224	-0.01510	-0.00965	0.00612										0.02847	0.01110					-0.00423	-0.04721	0.02479															0.00236																	-0.01394		0.05198			0.00400	-0.00406										0.01432			-0.01347	-0.08168											0.00897	0.03802		0.01165					-0.02296		-0.00303				-0.00286					-0.01555							-0.03460														0.00212	0.00517					-0.02422								0.01301			-0.00328	-0.03236						-0.04240												-0.08276							0.00474	0.00958			0.00518						0.00037	0.02220															-0.03175											-0.04849			-0.01152							-0.01985	-0.01838				0.03036									-0.04182												0.04037					0.01421				0.04149							-0.00607		-0.03277		0.11129																						-0.00842		-0.00230						-0.04585		-0.07214							0.09684						-0.13443				0.00011		0.00333		0.03745													-0.07994	-0.04947										-0.00694												0.13629																						0.01485											-0.01233											-0.00735										0.00175		-0.02375											-0.04255							9e-05																				0.01430					-0.07037					-0.02349																																																	0.00611			-0.03372							-0.04142					-0.00168					0.00556						-0.01997		-0.03059																								-0.00445			-0.01668																									0.01706				0.07361												0.03732					0.00510																		0.01870		0.02265								-0.00402														0.02504						0.00470	-0.03440														0.01834			0.00135					0.00122			-0.00661								0.00663	-0.00527											-0.01249			-0.01402		0.02147		0.17115			0.00305				0.02004										-0.02978				0.00526	0.00566													-0.03696										-0.00986	0.00599			-0.00382			-0.01352					0.00433				0.02145													-0.00520			0.01285											0.00491					0.01293								-0.08064						-0.05787	0.00063			0.03094												0.24141														0.02122							0.00155			0.00820																									-0.05386	-0.01854							0.03085		0.00682		-0.00295			0.07341								-0.03719		-0.00657								0.02014					0.00120				0.02238										0.08776						-0.00097			-0.00790			0.00778										-0.02580				0.01058			-0.03354		-0.01265								-0.03550				-0.02377	0.00289					-0.00982											-0.05636			-0.00142		-0.02753						0.00455																	-0.02700					0.00946					-0.02420	-0.01313		-0.04178					-0.00828	-0.05339												0.03585	-0.00986				0.01786	0.00065	-0.00772									-0.03661										-0.01566																			0.02630	-0.01562		0.00394								0.03599							-0.01359									-0.09613					0.00871		-0.01341					-0.01790								-0.07133												0.00986	0.05004						0.06191							-0.00986	0.01157										0.01085		0.00616	-0.02494	0.01298		0.00566		-0.03954								0.00179					0.00977					-0.10235			-0.00391									0.00980		0.02374												-0.00235					-0.00733				-0.09236																			0.01468									-0.02400																					0.03641		-0.00768				-0.00346																					0.06001	0.00823	0.05177		0.17055		0.02028														0.00303		-0.00554										-0.02247				0.01862																								0.00683			0.02901						0.01407																	0.03206								0.01614	-0.00997				0.00292										-0.11197	-0.01574		-0.03088							0.00184																						-0.00811					-0.06599									0.05580	0.04944											0.08468	0.03242							-0.00843			0.32754	0.02130																			-0.01856																								-0.00786									0.00875								-0.04019	0.00373		-0.00725					-0.00175			-0.02491	-0.01298	-0.02655						0.04028									-0.02507																				-0.05462		0.01385								0.01809		0.00743											-0.01187																	-0.05432			-0.24336		-0.05174							0.01897				0.01585													0.03705				-0.04010		0.04400			-0.06576	-0.02431	-0.01620	-0.08772																																														-0.01338	0.00724						-0.00213																												0.02556			0.02658			0.00308					0.03417								0.01223								0.00825																																								-0.00134			-0.02808	0.09774															0.57265		-0.01497	-0.03699					0.00530				-0.00575						-0.01577				0.00491				0.00583	0.02658				-0.00338		-0.00886							0.00098				0.01379					-0.01670	-0.08093		0.00778		0.01514	-0.01095																										0.06915			-0.00838		-0.02986		-0.00798			-0.01299					0.04110					-0.00468						-0.01382					-0.03168			0.01342													0.00760				-0.01864								0.04309				0.02284							0.00525	-0.01078						-0.03744		-0.03875								-0.01969			0.00065									-0.01065											-0.03355												0.00954									0.00463					-0.03121							0.00257								-0.00725	0.01120		0.03370									0.01862							0.01317	0.00485			0.01058													-0.00321	-0.01432							0.03831														-0.02764					-0.01337												-0.09164	0.01413													0.00530												0.03541		0.08824				-0.00166											-0.00380												-0.01111			0.01673	0.01407			0.07657											0.00470					-0.08878	-0.00787		0.00409				-0.08346					-0.02201	-0.00242												-0.00063		0.03859																	0.01949				-0.03156													0.02592																-0.05577											0.00840												-0.00242	-0.00014										0.01457		-0.01689																			-0.01464			-0.02754											0.06088												0.01363										0.00408		-0.00247			-0.00193								0.02236				-0.01449					0.06198									-0.02815																									0.15427											0.01224			-0.07982				0.00936																			-0.02044	-0.00930
I9_HYPTENSRD																																																									-0.08279																																																																																																																																																																																																																																																																																																																																							0.02882																																																																																																					0.04123																																																																								0.02226																																										0.00200				-0.03958																																																																									-0.00502																																		0.01817																																																																																																																																																																																																																						-0.01819																																																																	0.01279																																																																																																				0.14084																					-0.08654																																																																																																																																								0.10745																																																												0.06880																																							0.08438																																																																																												0.03706											-0.09262																												-0.18958																																																																																																					0.30991																																												-0.01849															0.10849																																																																																																																																0.05659																																																																																																																													0.05957																					0.13818																												-0.04718	-0.01612																																																																																																								0.12385				0.27289															-0.12599																																					-0.04313																																																																																																																																																																								0.31217									0.02533																																																																						0.00103		0.25559			0.02186																																																																											-0.09530																											0.01206																																																																																																																																																																																																				0.04598																																																																			0.44911																																																																																																										-0.05958																																																																	0.03807								0.13840
I9_IHD													0.10605	0.04914						-0.02033						-0.04356																									-0.02217										-0.13068												-0.02968							0.00143																					-0.00503			0.00280				-0.06650										0.02291			-0.15338			0.01174									0.01756			0.00748								-0.00123		0.00268						-0.13541			-0.03319	0.04178		-0.07447																																			-0.02701					-0.01179											0.01237			0.00968																																												0.04804												-0.00527				-0.00668																			0.05276			0.01440				-0.00620				-0.00292																		-0.00476			0.00388			-0.05270															-0.03157		0.01858		-0.00959																																				-0.02908						0.05123			0.05493		-0.02723										-0.04473													-0.01245				-0.01133		0.01882			-0.02594							-0.06805				-0.00724			-0.04213	-0.09813							0.04271																					-0.03280																								0.00396			0.02087	-0.06479										-0.03442	0.04649														0.02864									-0.02230					-0.03037						0.01962	0.01722																0.02956										-0.06496							-0.04776							0.00946																																										-0.00109															0.02761																																					-0.00298	0.01124																	-0.00392																-0.04027		-0.12778			0.01375										-0.16982						0.04499	0.01709										-0.02045					0.01307								-0.00229														0.21158	0.03419																											0.00189																			-0.00883								0.01827								-0.02746					-0.05336						0.00338																-0.11387																																																																	-0.00201								-0.07357			-0.04943									0.01676		0.00963							0.02534											0.01182				0.00657	-0.01419									0.02099		-0.01205										0.06142																		-0.00709							0.01144																											0.00094					-0.03900		-0.00094																			0.06498					-0.00361												0.00215											0.00472													-0.02945						0.00063									0.14087																						-0.00820						0.01449	0.03073						-0.05823																																																													0.00657										0.00119										-0.00533															-0.00341							0.01433																					-0.01127					0.00894																							0.07081	-0.03154						0.01144							0.00430						-0.02453																	0.02700	-0.12156	0.01798							-0.02222				0.01382				0.01893			-0.00157												-0.05169												0.03755							-0.00496						-0.00364			-0.00577						0.00384								-0.00824									0.01089							-0.00923									-0.01247				0.00333																0.09210																	-0.00511				-0.06319					-0.00333																0.00403									-0.01708											-0.01447		-0.00841												0.01234					-0.01789																					-0.00073									0.16465														0.01643			-0.02486	0.03332	0.00429		-0.03756			0.10990													0.00425							-0.01694				-0.00390				-0.00566				-0.00266		0.01522																																									0.01380		-0.00284		-0.00755																											-0.05762	-0.02444				-0.00835																				0.18339	0.00393													-0.00447						0.06097	-0.02898																																																										-0.01236																																						-0.00094																										-0.01773													0.05788											0.01550	0.04658										0.58411		-0.01853																																																																														0.21603																																0.01241			0.02727		-0.00351		0.01779																																	-0.20162	0.03609												-0.00028																						-0.06827				-0.02375																																												-0.01204	0.04336			0.01443							-0.01866																																				-0.00244		-0.05334						-0.02110																																								-0.00448									0.01150			0.02716															0.35310					-0.01254			-0.04132				-0.02299		-0.01081											0.04969																					0.01973						0.02284		0.01415																									0.03509						0.01844	-0.03708																	-0.00419														0.00244																																										0.00063																							0.01234															-0.02430																	-0.00462			-0.01863															-0.02176																			0.01871	0.01501																	-0.03019							0.11150																															0.00873							-0.00574							0.01320							-0.01762																-0.01663																															-0.02891		-0.01862								-0.05055					-0.01855		-0.05657			-0.00204									-0.01758																			-0.00957	-0.01040		-0.02499																				0.03205									-0.03551									-0.05899	-0.01260			0.03297					0.01292										-0.00685									0.01218		0.01584						0.01282																	-0.00227			-0.01537																																									-0.03510														0.01855		0.02757												-0.00491											0.00234			0.01391						0.14847																					-0.07840
I9_ANGINA													0.05847	0.02916						-0.04062						-7e-05																																			-0.11800												-0.02956														0.00255																		-0.00252			-0.01531										1e-05			-0.12929			0.00493		0.00256							0.00580			0.01828																-0.13387				0.03791		-0.08895																																0.01510			-0.02854												0.01010							0.00233																																												0.01647		0.01050										-0.01513				-0.00157																			0.11959										0.00066					0.00156														-0.01677			0.03248			-0.11596															-0.02429				-0.06159													1e-05								0.00023															-0.03223			0.01956			0.06382			0.02649	0.00536	-0.00907										-0.08821												-0.01016	-0.02307				-0.00049		0.02663							-0.01326			-0.08936				-0.00497			-0.05092	-0.08743		-0.01796					0.03671		0.01914																													0.02263	-0.02612													0.01964			0.01695	-0.09411										-0.07074	0.01573														0.02700			0.01811			0.01180			-0.00743											0.01019	0.07901		0.02827														0.04108										-0.03646							-0.00279	-0.00801				-0.00711				-0.03975																	0.04474							0.00614																			-0.00108												0.03127																														0.01457							-0.01251																																				-0.12367													-0.19026						0.06558		0.02749									-0.03563																											0.17877	0.02253																											0.00974	0.02725																		-0.05709																					-0.04408						0.00415																-0.12859																																																																									-0.08074			-0.02667									0.00827		0.00649							0.03707											0.02107								0.00529						0.03612						-0.01523						0.04769																										0.00424																			0.00371						0.00325						-0.00588																					0.06388			0.00990		-0.01284												0.01709											0.00698													-0.01146					-0.01127							-9e-05			0.13956																								-0.00625				0.02417			-0.01002				-0.07107								0.00906																																																									-0.01190																																													0.02036										0.03482				-0.00464								0.00358																		0.00468		0.07348	-0.04366						0.01706						0.01743	0.02730						-0.03925	0.00033	0.00211																-0.16468	0.01396										0.00253															-0.02059					-0.06347										0.04343		0.04310							-0.03330									-0.01069						0.00314		-0.00114						-0.00374									0.01144							-0.04494									-0.03529								-0.01523												0.03741											0.00676										-0.11594					-0.04562			0.00892											-0.00305									-0.00709											0.01411								0.01759								0.02316					-0.02844																					-0.00901			0.05124						0.22564												-0.00858					-0.05355	0.02868			-0.06049			0.10166															-0.00599									-0.00116																			0.01038									0.02001																							0.02211				-0.02643																											-0.02798	-0.01163				-0.03137			0.00081																	0.19405	0.00185													-0.01442						0.04556	-0.06020			-0.01429			0.00713																		-0.04299																																									0.03880																								-0.01561		-0.00515							0.00159																											-0.00142								0.02810		0.07865												0.03296										0.49816																			-0.01054													-0.00370																																					-0.00714											0.18166																																							0.04477																													0.00308				-0.14608	0.05446												-0.00789																						-0.05901		-0.01407	-0.02015	-0.03509				0.01635															0.01176		0.00336																							-0.02170	0.03703										-0.03640																									0.03577						0.00890							-0.01741																																-0.00266														-0.00071									0.04846			0.02358									0.01339						0.30965					-0.02767			-0.01758				-0.00633													0.04739						-0.02100																	-0.01223						0.01988							0.02212	0.01257															-0.00095		0.03251						0.00681	-0.04862																	-0.00763								-0.02448																							-0.01084																							-0.02967																									0.00274													-0.00556		-0.03341			-0.02253																																																			0.05009	0.02977						-0.02799											-0.02012							0.09404																																													0.02041							-0.04454																						-0.01145																									-0.01851		-0.00325			0.00466					-0.06006							-0.07801												-0.05501														-0.00011				-0.03383	-0.00706	-0.00460	0.01630	-0.01904	-0.01009															0.00973				0.00279									-0.01385									-0.02797	-0.03014			0.04282					0.02430																								-0.01665																															-0.02015																					-0.02120												-0.00973														0.00411		0.05780									-0.01101			-0.00042	-0.00825							0.02056			0.01041			0.01790						0.13748													-0.00842		-0.01905						-0.09482												0.01647
I9_UAP													0.04477	0.02342																																				-0.04085																																																			-0.02064		0.00585																		-0.09783					0.06189					0.05473																					-0.01021			-0.02943			-0.07803																																0.04482																																																																														-0.09896		-0.01621																						-0.03959		0.01008																																-0.00312																			-0.00217																					0.04621															-0.00754	-0.01941					0.11342			0.01858			-0.02975																																	0.01204													-0.23481																													0.05429																											-0.10112								0.02817			0.07593																																																			0.00485										-0.01876																														0.03599																													-0.02695																																	0.02433																-0.00398																																				-0.04178													-0.19894						0.00771																																						0.19263																																																															-0.02892																																																					-0.00344				0.01120																																																																											0.04650																										0.04068																																																																-0.04978														4e-04																																																								0.10104																												0.12377																																																																														-0.02597																																																																																		-0.09083													0.01461													0.01647											-0.11146																									0.00069																		0.01240																														-0.12226																							-0.01253																																											-0.09277																																																							0.03057																																			0.12831																								0.05493																																																																																																			0.01126							-0.03630																				0.01520					0.02475																																																																																																					-0.00421																		0.02063																																					0.01162												0.00253										0.45079																																																																																0.10769																																																																								-0.12569	0.01805														-0.03404																				-0.02880		-0.01383	-0.05315					0.05629																																																																																																																								-0.03062															-0.05239									0.03591																		0.32883																																																																													-0.02102								0.03620																											-0.02243																																																																					0.02411																																			0.01057																-0.00554																			0.04022							-0.03600																		0.01460		0.02279																0.00822																																																																																																		-0.05427																																																						0.02876																			-0.07316									-0.07583																																																																																																			0.04413										-0.03048			-0.00119											0.06537												0.03960														-0.00012							-0.07205
I9_CHD							0.00091						0.13788	0.05047					0.03861																															-0.01127	-0.00836										-0.03817													0.00651																																		-0.00872					0.00885								-0.14534					0.01326					0.04138																					-0.08453			-0.00107	0.04187		-0.13748																																0.05213			-0.01754					-0.00940																																																																						-0.07475		-0.00317																						-0.00635		0.01541																																-0.03982																						-0.00786																																	-0.00243	-0.02248					0.10660	-0.00855				-0.01240	-0.10222									-0.01284				-0.00425																	0.01403								-0.01825							-0.00140	-0.22324																													0.02269						-0.00694																					-0.16303								0.06451		-0.01559	0.08857																								-0.00344																							0.02308														-0.03491																																																																								-0.00911							0.00453											-0.01710																-0.00762																																						-0.10211										0.03227		0.00766	-0.18469						0.02735																0.01565																						0.19159																																																															-0.01935				0.01052																						-0.00869	-0.00625																														0.00715																											-0.02058								-0.01408								-0.03689																																0.01763																										0.04993																									0.02315																																							-0.01933														0.08172																																																						0.01520		0.07583																												0.05288				-0.01028																																																																0.00898																											-0.01472								-0.00016						-0.00620											0.03893																																							0.01508	-0.07239					0.00909	0.04522							0.02025																								-0.16617											0.03407									-0.00209											-0.02468				0.01093								0.04441							-0.01464																							-0.12673		-0.00981														-0.06552																				-0.00860													-0.00955																	-0.03766																					0.03423									-0.01709										0.00319																																								-0.02167										0.06911																						0.03262		0.05296																							-0.01835																																																																		-0.00788										0.02192							-0.09210					-0.00603						0.02077														0.06427						0.00164															-0.00759																																																																									0.00153																																																														0.05426		-0.01391										0.01481										0.56732																																																							-0.00349																									0.20024								-0.00206																															1e-05																																	-0.22044	0.03658														-0.03906											0.00161									-0.03920			-0.03026	-0.02438				0.03819																																					-0.00029							0.00460																																						0.02029				-0.00277	-0.06831							-0.00096																										-0.01191															-0.00983																					0.00141					0.00183	0.37997									0.01028					-0.00438											0.00140																													0.04068						0.00578					0.03625											-0.01128									0.04366																		-0.01425									-0.02337																																															0.01741																					-0.01464																		0.03382																																		-0.04253																			0.01489							-0.01486											-0.01643							0.11211																		0.02140																																							0.01977																																				-0.00700																							-0.05206												-0.00029					-0.00950																																					0.05495																		-0.07063	-0.03059		0.00183							-0.06426	-0.00497																																										-0.00224			-0.01660																																																					0.04282				0.01551												-0.01104								0.03502												0.07149						-0.02048															-0.04113
I9_MI_STRICT												-0.01334	0.18201	0.07795						-0.02784			-0.01572																												-0.06821										-0.10582																																					0.01982										-0.06699													-0.22832	-0.00024																														-0.13965					-0.01592	-0.23561																																0.03691			-0.04876									-0.00294																																																																												0.03199																																						-0.02786										-0.03891																																																													0.05040	-0.00110		0.00425		-0.06451	-0.08066													-0.04674				-0.00024	-0.01264												0.02813	-0.04083									-0.01604					-0.09173	-0.09738																																			-0.03337																				0.04520	-0.04406											0.12122									0.07768															-0.00805											0.01033												0.07326				0.02852																																																																		-0.02654															0.02385	-0.02846																									0.03644																																							0.00719								-0.12230	-0.01193				-0.02506					0.01245		0.01736	-0.21516																						0.06170																						0.23047																								-0.00550																																											0.04544																							-0.04467																																																						-0.00659																-0.00866			-0.03443																					0.02278																							-0.00475																			0.02915													-0.03346							0.05626																																-0.07376								0.01498													0.07773																													0.01974																											0.11100																																-0.03828																																										-0.01826																																																						-0.02390									-0.02878															-0.00787												0.02363																				-0.01155			0.04322							0.00668											0.03923																				-0.15353								-0.02019					-0.13615						-0.00294				-0.05721								-0.03666																																					-0.01944					-0.03200																-0.14462													0.05435											-0.00743				0.01605							0.02704															-0.05245																					0.08273								0.00016	-0.06568																																			-0.00305																									0.08467													0.01969	0.07208				0.00817						0.11076								0.00146															-0.00464										-0.00968																		-0.00127																								0.04473														-0.00937										0.07605							-0.01068											0.06959														0.14306						0.00257								-0.00470																0.03970																				0.03658																						-0.05061																				-0.00638																-0.00213																	-0.02228													-0.04699																		0.15334											0.02697	0.07276										0.69059		-0.11638																																					-0.01438																																									0.32108																																																																								-0.22788	0.05617																									0.07500									-0.00894				-0.02594																																				-0.04802				-0.09660	-0.00012			-0.02245				0.04388						0.00947	-0.00356					0.02231										-0.01732																				-1e-04	-0.12799									0.00339													-0.12028																																																					0.45838	-0.01474				-0.07247																				0.08471																					0.08916								0.10806						0.01700					0.05971														0.01005						0.05034																																									0.00049								-0.01777																									0.01256	0.06147																																														0.01534								-0.01126																		-0.01298																																					-0.03514							0.09988																			-0.02860																																																							-0.03964												-0.01030													-0.06333																	-0.03844												-0.07239								0.00225														-0.08368																				0.03332																		-0.16002				0.01980					0.09187		-0.12346																	0.03298											0.01738																	-0.01648																	-0.01461																														-0.01230																						-0.03475							-0.01004					0.00669								0.19116																					-0.02872		-0.03146
I9_CORATHER													0.17296	0.13806																																							-0.00355	-0.04911							-0.10430									-0.02205			-0.00662			0.05155															0.00941													0.00530				-0.07356													-0.20090										0.01093					0.01887																-0.12469			-0.05701	0.03553		-0.07033					-0.01036															-0.01310																				-0.03619																																																										0.03087												-0.03011																										0.01538																																-0.02950																	0.07714																																												0.07321			0.01295		-0.04811	-0.03176									-0.05265													-0.01247						0.01572			-0.02400							-0.08048							-0.00874	-0.12841							0.11151												-0.06218										0.03570															0.00098								0.01288				-0.04506				-0.00445						-0.03600	0.06969																												-0.06062																																	-0.02941														0.00268															0.02683																			-0.01795															0.00018								0.03873																								7e-04																															-0.02422														-0.00705		-0.05290		-0.09471			0.01144										-0.16458													-0.01325									0.00946																						0.28350							0.00658											0.00132												0.00857			0.00133														-0.02126						0.04039										-0.00954					-0.04351																						-0.04028	-0.01160																								0.01385																																								-0.03041								-0.04824			-0.02156																		0.01574																												0.01925									0.03934												0.04037																			0.02849																			-0.01767							-0.06370					0.05203																0.03243																	0.03186																																							0.18836																		-0.00087		-0.01676		-0.01127						0.03522			-0.00454	-0.00277			-0.05025															0.02302					0.00276													0.00953																																											-0.00725					-0.03290																								0.00130																-0.01017			-0.00049							-0.00315									0.02737									-0.01191			0.08586	-0.03771											-0.01168											-0.00868				0.01030										0.08691	-0.15061								-0.01880								0.03324															-0.00167							-0.00469							-0.00644											-0.02179			-0.02249									-0.01443					-0.01853							0.01340																						0.00414											-0.02393	-0.05810				0.00233																	-0.00889																																	0.02216	-0.03778																									0.08318					-0.00084																				-0.02368	-0.00279									0.12596				0.02968									0.01517			-0.02438	-0.00746	0.00286			-0.09593			0.14538																																-0.08308		0.01613							-0.01263								-0.01889						-0.00968																						-0.00964					0.01927																								-0.04690																									0.22013														-0.00413							-0.01146							0.02336													0.00420																							-0.00519											-0.01305													0.00669					-0.03929	0.00652	-0.01030				0.01504	-0.00186								-0.00394									-0.02186																																							0.07716								0.03561			0.03250	0.01388										0.57464																				-0.04172																	0.02737											-0.01133																		0.01379														0.27961									-0.01858																										0.02251				0.04145										-0.01941								0.04373															-0.20418	0.05455																																		-0.09110				-0.00500				0.00966																							0.01266													-0.04740					0.03078										-0.04358																											0.03417									-0.03632		-0.04118																																																							0.00878																		0.38044								-0.05663																-0.00684	0.05456																					0.02218						0.00119																																		-0.02372				-0.00741																																												-0.02750																																																															-0.03850																				-0.03019															-0.01430														0.00415					0.02926			0.00043			0.01102			-0.02950				-0.00429				-0.01597	-0.00973							0.14133														-0.01052																								-0.05327																			0.01953	-0.00878										-0.03602																															-0.06798	0.02135									-0.08619	-0.00437	0.04520	0.02543				-0.11779	0.01596		-0.08021							0.01371																					-0.02992	-0.01115	0.02360	-0.03311								-0.00028												0.00529																		-0.07297				0.00177					0.00468		-0.00165																									0.00829																				-0.00076	0.00406																																																								0.10652					-0.01301							-0.01239						-0.02016					6e-04			0.01347						0.17136		0.01355														-0.00076					-0.05320																	-0.01101					0.01254
I9_PULMEMB				0.00265			0.08504																																																															0.03625																																							0.10590																		0.01947				0.04091																																																																										-0.00306																																		-0.00616						0.12041											0.15138																		-0.03347																																																1e-04																							-0.02309																	-0.01176																																																																																																																0.01102									0.10625																																																																						-0.06614																																															0.01401				0.01757		0.06865																															0.13513																-0.02686										-0.05314																0.00822																																																										0.08685															0.00994																																																																																																		-0.06326				0.04947																													0.07610					0.04059																																													-0.09074								0.03800																																						-0.28442	0.08586							-0.06538																																							0.02860													0.07198																																0.01105																0.00722						0.00568																												-0.11049																																																																																							0.02664																	0.00383											0.02337																																																																	0.00260										0.02493																																				0.02746																																																																																																					-0.01700						-0.12341								-0.03017						0.02037																																							0.00036										-0.01169																																																																																															0.01043																																													0.07931																																																						0.00358				0.07173					-0.08392						0.05168						-0.01029																																				-0.00321								-0.03563																																																																																		0.04763					0.03195																																					0.08366																																																																																					-0.01212																																																																														0.02843																							-0.04555																																																																-0.17225																-0.03954		0.00700													0.00569																								0.05820																																																														0.06825												0.07003																												0.00576																		0.03421		0.03884					0.01985																																													0.01883	-0.13256																			0.00931																																																																																						-0.10179				0.00712																																																																																																																																																					0.02825																		0.10309																																																																																																																							0.07364																																																																										0.02154																									0.02136						0.09868
I9_VTE							0.13985																										0.03766																																					0.05661			-0.01214																																				0.01052																	-0.02031					0.02043																								-0.04700																																																							-0.02764																													-0.01700																	0.15582																													0.00041																														0.01323														0.01178																									0.00393								-0.00260								-0.03699															0.01141															0.00964																															-0.07521	0.02161	0.00383																																																		0.01392	-0.00641						-0.01938						0.00299	-0.06590														0.00411						-0.02394				-0.00014													0.00202																			-0.00987				0.02739																																																	0.00812																	-0.03214											-0.05586			0.09160	0.00226															-0.08395												0.01851																				0.01486																																										0.04726										0.00828																			-0.01296								-0.01386																										0.02686																												-0.01043					-0.00313																											-0.09599														0.01644																			0.03213					0.06976																																													-0.05513								0.03941											0.08788							0.00924														-0.00614						-0.21034	0.15208							-0.04506																																																				0.12362																																0.05519								0.02324								0.02800																											-0.00589							-0.07677																																																																						0.06039																																					-0.00689	0.02415							0.01583																																																																																																									0.01166								0.03800																																													0.03022																																																								0.00646				-0.19326								-0.03909						0.01987											0.00075																	-0.00786												0.03366																																																															0.03518																							0.04922		0.02762																0.05316																			0.03447																	-0.02672									0.02489								0.02064															0.06492					0.05528																			-0.01917	0.07215						0.03366									-0.00382																			0.01656																																									0.01232											-0.00091																																																0.01116																																						0.00346																							0.00118								-0.09845										0.00374																																																																-0.00839																																																																														0.02643			0.13422								0.00922													-0.03264																																											-0.02511																							-0.30267																																	0.01065				0.02857																		0.02048																																	0.00290																													0.03903												0.01057																												0.00427		-0.00156																													-0.00233																																								-0.09822	-0.05727																																4e-04	0.08982			0.04468																																																		0.05896																																																																		0.04596																											0.01765																																																																														0.00098		-0.01688				0.00629												0.10313																														0.02311	0.02696																	0.01246																0.01166																																			-0.00347																																							0.00102																																																							0.04498
I9_SECONDRIGHT																																																																				-0.13000																																																																																																																																																																																												0.06612																																																													0.00611																																																																									0.00456																																											-0.07060																																																																																	0.02196																																																														0.03929																												0.00564																								0.06384																																																																											-0.00180					0.04216																								0.18632																																																																																																																																																																																																																																																															-0.23758																																															0.05942						0.10090				0.01258																											0.00127																																																		-0.03747																																																																																																														0.03541																		0.06419																																										0.08378															0.00726																																																					0.02587																																																																						0.01660																																					0.03860																																																																																																																																																											-0.09413																																																																																																																																																																																																																																																																												0.06179																					0.61804																																																																																																																							0.00097			0.00805										-0.02903																																																																																0.07217																												-0.30706															0.00895																0.01175			0.00509																																																																																0.01448			0.28416																																																																	0.02836																																																																											0.16605																																																																																																																																																																																																																		0.06401																																																																																																																																																																																																													-0.05294																																	0.00714															0.08878																																																-0.01315	0.04343
I9_HYPTENSPUL																																																																				-0.11424																																																																																																																									-0.00138																																																																			0.05411																																																										0.00512																																																				0.02259																		0.03330																																																																																																																																																																																																0.01751																																																				0.10535																																																																																																								0.07669																																																																																																																																																																																																																																																															-0.21127																																																					0.07025																																																																																	-0.02296		0.06389																																																																																																												0.01999															0.01831																																													0.07764																																																						0.10653																																																																																												0.00839																	-0.00523																																																																																																																											0.09465																																												-0.18763																																																																															-0.00930																																																																																																																																																																																																																		0.65869																																																																																0.04561																																										0.01744										-0.04462																																																																																																												-0.30606																																		0.05683																																																																																			0.37964																					0.03686																																													0.02696																																																																										0.07057																												-0.00810																																																																																																																																																																																						0.04480																																																																																																																-0.00126																																																																																													-0.10445																																																0.08181
I9_CARDMYO													0.14830																																																															0.01130																																										0.07485																																																																																																																															0.13443																																																																																	-0.01605																																																			-0.01430												0.06913																												0.06083																																																																				0.05582					-0.00188																																																																																											-0.00260																																																																																			-0.00675																											-0.02492																			0.03507									-0.06659																		-0.03392																																																						-0.02949																																																																																																								0.05793																																															0.03477						-0.06270																											-0.02677				-0.24187								-0.25928					2e-04																						0.14773																		0.03141								0.13953																																																													-0.04272																				-0.10875								0.02014										0.02201																																	-0.02448																									0.14818																																																																																																																													-0.00425																-0.00372																																												-0.02644																																																							0.01496			0.12493																																																																																																																																																																																																																														-0.04442																																						-0.03868																																																																																											0.03477		0.11281																																																																										-0.00132																															0.09994												0.98305																																																																			0.05970																																-0.06051																																	-0.04778																																																			-0.10219																																																																																										0.04529	0.14646																																																											0.13389					-5e-04																			0.65983																																																													0.18370					0.06504																																																																																										0.03620																								-0.02627																																																				-0.00492																																																											0.12240																																																																																																																																																	-0.00311																										-0.05205																																																																																													-0.02542
I9_CONDUCTIO													0.04631																																																																																																									0.05424																																								-0.02410																																0.01049																																																																		0.13474																																																																																																																																																																																																																					-0.02450																																					0.06752	-0.01968																																																																																																																				-0.01566																																																																																																											0.00025																																																																																																																																																															0.03483																																																																																-0.00275										-0.06376								-0.16495		0.04297																																																			0.06961						-0.05699																																																																												0.02758	0.09843															-0.07656																																																														0.00864																																																																																																																															0.01637																																																											-0.00471																																																																																																																																																																																																																			0.02628																																																																																																																																																																																																																																																																																																																									0.65363		-0.00919																																																																																																																																																						-0.02081													-0.02898																									-0.08920																																																																																				2e-05																																																																																			0.38325																									0.04294													-0.01240																																																																																																																						0.00993																																																																																																																		-0.06137																																																																																																																																																																																																											1e-05
I9_PAROXTAC																																		-0.01425																												0.06742					-0.04707																-0.10007																					0.05363														0.01131			-0.16928																																					-0.16136																		0.00199																																																																																0.02248																																-0.06248																																						-0.01900								-0.05368			0.04201																																																		0.00948			0.03734								0.01198							0.06002																																																																								0.04439																												-0.07273																																																																																					0.05529																									-0.06577													0.06011																															0.01237									0.01948												0.03055																										0.00226					-0.05033													-0.01570						0.03093																																						0.02582																		-0.00015																										-0.05558																																					-0.02040											-0.03737																																										-0.03314																															-0.03277																																														-0.11020								-0.04755								-0.00420						0.01192																																							0.04754																																																			-0.00192																																0.27688																															-0.01833				-0.02912																				0.04084																																																																				0.12746																																									-0.07376				0.00393						-0.00772																					-0.01887						0.04751																																																						-0.00066																													-0.00617										0.01318																															-0.01653					-0.01393																																																		0.00874		-0.00149																																						0.06557																									-0.02197	-0.02659								0.10616																								0.00149																				-0.06708									0.10593																0.01225										0.04348								0.00281																										-0.04637																																																																				-0.01619																																																																					-0.00182				0.03952																																																									0.16014																						0.45773																			-0.01004																																																													0.12879																																																																		0.04560																							0.01635																		-0.02590																																				-0.04453												0.10509																	0.01441																																																																																																									0.21748			-0.06807																																													-0.06021																																						-0.06385		-0.00392																																																									0.01921																-0.06109																																																																																																																			0.01173																																																																																																													-0.10038			0.09367	0.03838																																		-0.01923					-0.00760																																																																																															0.05390																																								0.00508																						-0.00292
I9_AF												0.03122	0.12505																																			-0.00736							-0.04371		-0.10633												0.01304	0.02752																			0.00943											0.01123										-0.02168			0.01981					0.05423													0.07933													-0.00662						-0.03097						0.02269														-0.00024		0.00193				-0.01880																															0.03782		-0.01683													0.08794																							0.08021											0.02790							0.02915								0.02080															-0.04373																	-0.03654												0.03951											-0.20735		0.02769			-0.05875			-0.06990																					-0.00745			-0.01204										-0.09699																				-0.02591		0.01503		-0.00288							-0.07750		0.02106				0.11604			-0.06966													-0.03557				-0.03701							0.02896								0.04855		-0.07099																				-0.00092																														-0.04860																																																			-0.01492																																																			0.01326			0.02990					0.03801																	-0.00217			0.02276																																					0.06148				-0.02690					0.01665					-0.02419																										-0.00012									0.02464	-0.05972		-0.13270									-0.04084				-0.15351						0.03126														-0.03133																								0.14719																				0.03378							0.01998																																								-0.07494											-0.01703																																		0.01768									0.04890																																												-0.01190								0.00675	0.01653								0.01184									-0.00445																		0.00757		-0.27321			0.03113					-0.27317		0.00541																		-0.04155	0.04210																								0.01239			-0.01518					0.14280						-0.16671																		0.01325				0.04704																																							-0.01458			0.05436							-0.06958				-0.03146		0.15716	-0.00940																	-0.01790												0.00994		-0.01099			-0.02808																																										0.04470						0.01475																			0.00438			-0.00441					0.04995					-0.07424								0.06157					-0.01299																						0.03138						0.04280												0.00545						-0.08246	0.01882			0.00388				0.00562			-0.03506		0.02888																											-0.01864		0.12770								0.16412				0.00428																0.00832		-0.02431								0.01377	-0.02822																	-0.01335		0.11963										-0.02355															0.03414											0.01395																																								0.06649						0.11363													0.01002									0.05533				-0.03522									-0.02105																		0.01589																				-0.11084																				0.05258					0.07001															0.02776		-0.01363					-0.03878																						-0.13893							0.01329																																					0.05037																			-0.02556	0.08292															-0.08517																														0.09727											0.00151						-0.00664																	-0.00267																					0.00016												-0.01147																					0.07388																					0.01889			-0.06105				0.01193							0.00577																						-0.00226			-0.00279							0.00216			0.18635																				0.03478		0.94590																																											-0.03370																	-0.01584				-0.01822																0.15612				0.02583					-0.06269																											0.08506									0.02364							-0.10600																																														0.06851												-0.03877																										0.05361										-0.05844									0.02117					-0.24598						-0.01850		0.01203					0.03615			0.00373		-0.08472															0.04559				0.00594																																																			-0.01356		0.01751							-0.05823																				0.29847																									0.01925																	0.02386				-0.02012		-0.00884							-0.01405																													-0.00326						0.04112																																																																		0.12330								0.06891						-0.01966										-0.00086																																						-0.04018														-0.00286										0.02492																																																																	-0.11196									-0.01364																							-0.00540													0.06999																											-0.02405			0.00154			-0.04782			0.11109				-0.02927			-0.04349																														-0.07522				0.04564									0.00151												-0.00693	0.00205		-0.02142												0.00828								0.06440																								-0.02314																											-0.03438							0.15408	-0.06006				0.00876																	-0.02271			-0.01162																																																							-0.02731																												-0.00224
I9_OTHARR																																																																																																																						0.05155																																																																																																																																																																																																																																																																																																																																																																																																																																																																																																																																																																																																																																																																																																																																																																																																																																																																																													-0.23629								-0.02830																																																					0.01554																																																																																																																																																																																																																																																																																																																																																																																																																																																																																		-0.00066																																																																																																																																																															0.01596																																																																																																																																																																																																																																																					0.60048																																																																																																																																																								-0.00798																																																																																								-9e-05																																																																																																																					0.34773																						0.02444
I9_OTHILLHEART													0.03854																																					-0.03613																																																																				0.10321																			-0.06125																																																																																																																																													-0.01161																																						0.04728														0.03084																													-0.04395																												0.17669		0.04446																0.05415																																																																																																					0.05557																																																							-0.06099																																																																			0.10261																																													-0.01173																				-0.01109						0.00581																-0.00682									-0.18926													-0.06386						0.00033																																																																						-0.04416																																																						-0.02800																						0.00444																																																																																										-0.13196								-0.33683																																																					0.10723																																																																																	-0.02389		0.00745																																								0.02089																																					0.05425																									0.10138																					0.00944								-0.06370				-0.02524																																															0.01609																																																																																																						-0.00884											0.10954										-0.00447																	-0.01585																																																													-0.00381	-0.02397																																													-0.07146																																																																		0.09957			-0.01110																																																																																																														-0.05328																																																																											-0.03355												0.04255																																																																	0.00628																											0.83195																																																																																0.01145																0.04102																																																																									0.03002																																				-0.03570																																			-0.13952																																																													0.03155																																																								0.27050																																							-0.07425																																																																		-0.02466																																			0.04765																																0.11140										0.02031																																																																																														0.03713																			-0.05482																																																																												0.06758									0.07120																									0.00138												-0.00062																																																																																																																																				0.13605																																							0.02481
I9_HEARTFAIL													0.07589																																																							-0.19926																																																																																										-0.09134																												-0.03332																																																																						0.08654												-0.11160																																																					0.05416																																																										0.05727										0.00618	0.06480																																																																																																																	0.01010																																					0.03313																																							-0.01507																																																											0.02961																																																																									-0.00031													-0.01281																																												0.01207																																																			-0.12335										0.00797																																											0.00806																																																																																																											-0.12789								-0.07009																																																					0.16902																																																																																			0.01931																																																																																																																											0.05099																																																																																																																																												-0.06011					0.00128																											0.00474																																																																																																																																																									0.03195						0.12709																																												-0.05089												-0.01737																							0.03938																																																			-0.01643																																																																																																																													0.01284																																																							0.07298	0.18645																						0.73790		-0.02966																																																																																																						-0.01107																															0.00221																														-0.02687																																									0.05114																																		-0.11917						-0.09116																			0.00292									0.10859			0.06331																																													0.02284																																			0.63750																									0.02048																																																				-0.00067		0.01574																																																							-0.06181																						0.09358																		-0.05223																																											-0.04332																																								-0.03461																																					0.00404																																																																																									0.02421																																																															0.01039																																																																																																													-0.08878																																	0.01768																					0.02620
I9_STR							0.00284																																																0.01986		-0.04201																																																																-0.12971										0.00093																																																																																																															-0.06241													-0.04971	0.07339																							-0.00159																				-0.02060																											-0.08739																0.16962																																																															0.01855																																																																																																								-0.01494																																		0.08186	0.00854																																																																																																					-0.00546																																					0.00270																									-0.11250						0.00270	0.03844										-0.17896																																												0.17034																																														0.05991		-0.01381																																											0.14885							0.04035																				-0.00380			0.01481																																																																																								-0.00824		-0.07823	0.07466							-0.07844																						0.01008																																					-0.10631																																-0.06402									-0.00892																																					-0.02913				0.01510										-0.01990		-0.03018	0.15482																	-0.11583	0.01390																																				0.08461																																												-0.03136														-0.02386																																								-0.00733					0.01274												0.02034																			0.01989																							0.00277																						0.00244																	0.05345	0.03138																								-0.00527																						-0.01996															-0.02652	-0.10382																																														-0.01950								0.00128			0.02394					0.05331																								0.02548																					0.14205	0.03164																0.13555									0.00855					0.02305																													-0.00084		-0.02049																																																																												-0.02595								-0.03995																																																																																												-0.01836																			0.00024								0.01176													0.13455																																																												0.12424								-0.05567			0.13751																												-0.18954																																																																																																											0.04139																	-0.22645																																																											0.05503														0.01419															-0.06044							-0.02335																																																																									0.02984																																					0.20812												0.03241																																																																															-0.05004																																																																	0.02516	-0.03405				-0.01215									-0.01269																																																						0.02541																																	-0.06887																																																																									-0.12823																																			0.11260														0.02765						-0.07016													-0.00303																																																																						0.09877																																																		-0.00606																		0.03004																																																																	0.01531																					-0.01564
I9_ARTOTH																																								-0.01241																																																																																																																																																																																																										-0.10658																																																																																																																														0.03043																																					0.07851							0.03081																-0.03610												0.04245																																																																																																																																																												0.01566																									-0.09609	-0.04373																															-0.01332																																																																																										0.04284																																																																																																																																																																																																																	0.05079																																																																																														-0.06876	-0.07338																																																																				0.10434								0.00111							0.03315																																																																																																																																																																																																																												-0.03023			-0.00954																																																																																																																																																					-0.02169																											-0.02075																																																									-0.00433																																			-0.15326																																																																																																															0.01566						0.01519																						0.01046																																-0.01200								-0.00405											-0.03481																																																																													0.06197						-0.01690																0.13807																											-0.01594	-0.06862								0.00102																																																																																																			0.19255																				0.04769																						0.00948																																	-0.02420																																																										-0.00048																																																																-0.01232																									0.17813																												0.03936																																0.00715																																																																		0.03145																								-0.03527																																																																																																											-0.04890																																																																																													0.07419																																	0.13400				0.01325																																																	-0.05924																																							-0.02823																																																																																-0.07081						0.00717																																		-0.03555		0.02801																								0.04542			-0.00687
I9_OTHPER																																			-0.00504														-0.05773									0.02726						-0.08206																																																						0.01327																																								-0.06907																																																																					0.00161																																																																																																			-0.01240																																																																											0.01240				0.05889										-0.03144				0.11096																							-0.00487																													-0.02425																																																																	-0.07372																					0.10896																														-0.04319																										0.00583																																								-0.03997																															0.00165																																																														0.14926																																																																																																																																															0.06938													-0.04822																																																																											0.00953																															-0.02446												-8e-05																				0.06407																																																																																			0.14253																																	-0.01746																																																																																																																												-0.03235																																																																			0.07867																																												0.05454													0.00310																	-0.01343																											-0.02345													-0.00064																					-0.00142							0.04779																			0.06110											0.12638																																																										0.00079																			0.00297																																																									0.09267																																																			-0.08313																												0.09905																																																																																														0.00943																											-0.01781																										0.02837																	0.14050														0.04287		-0.09595																	-0.13167																																																	-0.01972																																																			0.06505																																	-0.16289			0.03857																																-0.06219																																							-0.05201										0.07923																																																					-0.02474							-0.03436																																																													0.31543																							-0.03451																								-0.01056								0.04886																																																																																																								0.01283	0.02492																			-0.02066																														-0.03519																																																																				0.01159																																																																																																																																																																																							0.07545							0.04049	0.00813							-0.19277																									-0.00518																																																													0.00389																							-0.01375													0.00623
I9_PHLETHROM							0.11326											-0.07483						0.03408									0.11104																													0.01953				-0.04238																																																												-0.00022																																																																																																							-0.01032																											0.16757																													0.02543												0.01243										0.06703																						0.01452																										0.03340																														0.01891	0.01474														0.00366																																								0.02832						0.02745																																						-0.00689													-0.09884																				-0.00597																									0.04846																																																																																												-0.07228				0.01871																					0.02241																										0.00025						0.02036																																																																	-0.05774								-0.02358																										0.00024																																																												-0.08075														0.10377																																																																																								0.10677							0.02412																				-0.14533	0.10346							-0.00417																																																				0.02398											-0.03369																					0.03336								0.01725																												-0.01050														-0.02404																																																																										0.00551																																																																																												-0.02296																																																														0.02769																																													0.00519																						-0.09968																														-0.01568				0.01369				-0.22521													0.00158																																																																																											0.06004													0.04621					0.03583																		0.11188																																																																				0.04489			0.09071																				0.09075																	0.00743		-0.03854	0.02334																																		0.01244																																																				-0.00432																																																																																															0.03119																						-0.12745																					0.01972																																																																																																																																														0.02539																																																						0.01798																									-0.42652														0.01483																							0.04935																																																																																																																																																																																															-0.04155	-0.01692																																				0.04638																														0.01235																																																																																						0.01562																																																																																																																											0.02529																									0.07423					0.12061																																		0.04347																																																																																																																																	0.04211																																																				0.07647
I9_PHLETHROMBDVTLOW							0.13410											-0.05730						0.03037									0.03239																													0.01475				-0.00329					0.02678																																																																																																																										0.01825																																																															0.20608																																																			0.01080																						0.02146																										0.02566																															0.02157																																																																																																															-0.03657																																													0.13713																	0.00562	-0.00267																																																																										-0.09055																					-0.04360										0.01117																										0.05050																																																																									-0.01603																										0.00216																																																												-0.01977														0.06527																																																																																								0.10410																											-0.08745	0.08244							-0.02471																																																																																												0.02716																																										-0.01446									0.01806																																																																																																																																																0.01973																																																																			0.00638								0.03049																																																																			-0.02627																																		0.07435				-0.21661																																																																																																								0.02273													0.00604					0.00290																		0.10210																					0.00119																																															0.02879			0.03875																				0.06926																				0.01607																																		0.02754																																																																																																																																												0.05299							0.00195																						-0.07717																			-0.02125																																																																																																																																																																																																																															-0.48381																																					0.06398																																																																																																																																																																																																																																				0.03306																														0.03224																				0.01422																																																																		0.00849																																																																																																																																																				0.09247					0.06342																																		0.06164																																																																																																																																	0.04697																																																				0.09798
I9_VARICVE				-0.01254							-0.00183																						0.00907																			0.03587									0.03608																																										0.01880																					0.01128																													-0.02059			0.01620																														-0.06254																																											-0.01061												0.09403																																				-0.00282																				0.02826			0.07681		0.00360					0.00905																																			-0.01053			-0.00624										-0.00933																													-0.02386				-0.00643																	0.00766																								0.06717											0.00784																																																					0.01991																		0.00497									-0.01245																																																											0.02493				0.01594																																																		-0.00697										0.02691																																	0.01728			0.02155																														-0.04857				-0.00901																																																																																																			0.02233																							-0.04742														-0.05987																																																																						0.07728														-0.03891	-0.01853																																																																																											0.03402										-0.01975																																-0.04365									0.01847																																						0.02026																										-0.02112														0.00679															0.04408																				-0.02733							-0.01329												-0.01715																																		-0.02615																																																							0.06500																														-0.00533																			-0.03597																																							-0.04039																								0.01214																																																				-0.05256																																								0.01815																-0.00178							0.00023																		0.00691																																																													0.02523								0.00127											0.01610																																																																0.00366				0.02178																																0.00101															-0.02842							-0.01927													-0.00786	-2e-05																																		0.01357						-0.05424																						-0.01388																			-0.01940																															0.00191												0.02183																										-0.02601	-0.09086			0.00556																																												0.00564																0.01776																																																						0.00731														0.00000																																																																																																																	-0.00435																																																																															0.00888																																			5e-04			-0.03011																																0.00579																																										0.02652																										-0.02608												-0.01406						0.00304																																							-0.01635																																																																-0.06546																																												0.02590			-0.00479												-0.05902			0.02482				0.02132																																																								-0.01344																		0.03410							0.02707																				-0.00787																																						0.01568																																				0.00883																																																																								0.00592																																										-0.01738					-0.00432
I9_HYPOTE																																																																																																																						0.03132													0.03230																																																																																																																																																																																																																																																																																																																																																																																																																																										0.07060																																																																																																																																																																																																																			0.01559																																																																			-0.00803																																																													0.07363																																																								0.01254																																																																																																																																																																											0.01992														0.05896																																																																																																																																									0.05127																																																																																																																																																																																				-0.02814																																																																					-0.16267	0.00762																			0.00057																																																										0.00196																																																																																																																																																																																																																																																																																																																					0.04847																																																																																																																																																								-0.09362																																																																																				0.10531																																																																																																			0.00617																			0.05433			0.04429																																																																																																																																																																																																																																																																																																																																																																																	-0.04170																																																																																																																																																																																										-0.00037																																										0.02976
J10_UPPERINFEC
J10_INFLUPNEU										-0.00342									-0.08842														0.04938							-0.00991							-0.11660																					-0.13600		0.00492																																																				0.02151																																																																																									-0.00110																																																																																																																							-0.02411																							0.06849																																													0.01520														0.04723																																																						0.00718																	0.00531																													0.01399																												0.00501																																																																0.06224	0.01231														-0.05184				-0.00416						-0.00582									0.01746															-0.04223																																		0.00644											-0.00735										0.01927								0.05494																						0.00921				-0.02366	0.01436																									0.09073																																																0.02639								-0.00199																										-0.21706				-0.01768																																																																																																																													-0.03480			0.00441																				0.00175			-0.02678																										0.00776											0.00322																						0.04209																																																	-0.00103								-0.04441		0.10774																																-0.03310						0.01604																																															0.01951																																																																	0.02057																	0.00764					0.02439										0.00932																			0.00210																																															0.04482																																													-0.11924																																					-0.04575													0.05997																							-0.05372							-0.01242						-0.04869												0.00518	0.03033				0.02858																																																																																																													0.02920	0.05092	0.18661								0.00476					0.00480																																									0.01877																																																0.07352		0.05608																									-0.02693	-0.00220					0.09225																														0.05878																													-0.00093																				0.07916																																																																	-0.01759	0.07443														-0.01754																													-0.06703																																0.00997																																					-0.02483																																																					0.00880																						-0.03673		-0.03967																								0.01373																																																																																																																			-0.04375																								0.01577					0.09653																										0.01566																													-0.00741						0.02677													0.00766														0.01509						-0.03068		-0.01371																													0.02127																																		0.01974															-0.00442																												-0.06411								0.06430																			0.01279																																																																																										-0.01609																																				-0.01176										0.04318																			0.02867			0.03035		0.03466																				-0.02592																																0.05272																																		-0.00672																																			-0.06841															-0.06281																																																															0.04996								-0.00344	0.06720																								0.22781																			0.00597							-0.02351
J10_LOWERINF																																																						-0.03162								0.03168						-0.15388																																																																																															0.03581																							-0.05353																					0.00837																																																																																																																												-0.03294																																																										0.05626	0.00827																																						-0.05868																																																																																																																										0.00219																																				-0.01628																																	-0.09789																																								0.02563																																										0.01452																													0.02732													0.03606																																																																								-0.00555				-0.02750																								-0.02728						-0.03456																																																																																																																																		-0.02985																																																				0.03409									0.02278																																																															0.01681														0.03643						0.09652														0.06804	-0.00172																				-0.01323																																																					0.04382																												-0.00296							0.03392																																																																			0.00214											0.05047																																																																				0.00698																																																								-0.00481																																																																																																																																																					0.00290																																																																																																											-0.02741			-0.03262																									0.00043		0.00596																												0.02872																																																																		-0.01094																							0.04413																																0.00627					0.01486																						0.16361																			-0.08301																																																										0.01288																																																																								-0.03870							-0.01584																				-0.04941								0.01862			-0.02027																																																					-0.00074													0.06177																																																																											-0.03266							0.01742																						0.10088																									0.04761																																																																																																																																																													0.01335																																																																											-0.01609													-0.02484																																																																																																																		0.00567					0.00776																																																				0.01569																											0.07206																																																																																										-0.00245																																							0.05526																								0.15046									-0.06707
J10_ACUTELOWERNAS																																																		-0.01049				-0.06893								0.03304						-0.17828																																																																																															0.03821																							-0.05054																					0.03340																																																0.01760	0.01878									0.00831																																																																		-0.05267						-0.00582																																																				0.06036	0.01710		-0.03129																																-0.02651	-0.01511			-0.07346																																																																																						0.02124																																				0.02235																																				-0.01377																										-0.00910							-0.10270																																								0.03712																																										0.03176																													0.04225													0.04571																																																																								-0.03688				-0.04013																								-0.04956						-0.03132																							0.00266											0.00132																																																																																																-0.04932																																																				0.05209									0.01772																																																															0.03630														0.05838					0.00334	0.08684														0.04242	-0.00281																				-0.03581	-0.00781		-0.00740																			0.00445																						-0.00188									0.06477																												-0.01202							0.06173																									0.01155																						-0.00352																				0.00546											0.02029																																																																				0.02034																																																																																	0.00976																																														0.01800										0.00172														0.00404																																																						0.00670																																																																																																											-0.03436			-0.02687																									0.01289		0.02803																												0.04894																																	0.01116																																	-0.03459																							0.05590																										0.01240						0.02172					0.03171																						0.16212																			-0.08323																																																										0.04135																																																																								-0.04204							-0.02783																				-0.05505								0.02434			-0.02344																																					-0.00242																-0.00141													0.06653																																																																											-0.05220																													0.10543																									0.04501																																						0.00280																									0.00474																																																																																														0.00867																																																																											-0.02655													-0.03147																																							-0.02017																																																																											0.02738					0.01557																																																				0.01590																						0.02622					0.08586																												-0.00676																																																														-0.02049																																							0.06560																								0.12392									-0.07356
J10_CHRONSINUSITIS																																												-0.02821																																																											0.09469																																																																																									0.05873																																																																																																														0.02328																																																																																																																																								0.03802																													0.01861							0.01078																																																																																																																																		-0.01196															-0.00409																																																																																																																																																																																																												-0.03288																																																																																																																																																																																																																																																																																																																																																																																																																-0.02324																																																																																																																																																																																																			-0.05377																																																0.05304																																																																																																																																																											-0.02336																																																																																						-0.08133																								0.15860																																																																																																																																																																																																																																																																																																																															0.00672																																																																																					0.00751																0.01649																																																																																																																																						-0.06587				0.06245																																																																																																																																																																																																																																																																																																																																																																																																																																																																						-0.00286																																																																																																																																																	0.02227
J10_NASALPOLYP																																				-0.09737								-0.06578																																																											0.05477																																																																																																																																											-0.01068																																				0.09240																																																			-0.08964																										0.04089																																								0.05810		0.00136																																																																															-0.07001							0.01121																	0.00771							0.03682																											0.01170																																									-0.05464			0.13908																																									-0.03223						-0.00250																																											0.00361																																									0.42567																								0.06691																																																																				-0.00365													-0.00236																					-0.01073																																																					-0.03604																												-0.00067																				-0.00156																																																																																																																																																																																																		0.00256																																																												0.02679																																																																																			0.04571																																																												0.07956					-0.00179																												-0.03897										0.00126																				0.01313																																																																											-0.00289																																													-0.03697																															-0.00927																				-0.05423																																																																																													-0.00582					-0.00382																																			-0.03476																															0.27118																												-0.00185																										0.05141																																																																																																																				0.03099									-0.00654																																																													0.05350			-0.00385																													0.00736		0.00436																																																																																																0.21473																																			0.24564																				-0.12218									-0.01673																																																													-0.07189																							-0.00199	-0.00109			-0.06143																																																														-0.06947																	0.03290																				-0.01866	-0.00750																																																				-0.01943																															-0.00820																																																																																									0.02105												-0.05337		0.02101																					0.03924																																																																					0.01315			0.02454																																																																										-0.06070																																																				0.00167																																-0.00296																																																																																																				-0.03707		-0.06005
J10_VOCALLARYNX																																														-0.02830																																																								0.01291																						-0.00362				-0.03694																													0.01391																																																						0.00793																																								0.02234																			-0.02214									0.01032												0.01071											0.01669																					0.02639								-0.02284			-0.01771																																																									0.01321																																																																																0.01698												0.06104																																	-0.00433	-0.03952																			-0.00216						0.06296																																		0.03275																																															0.01702																																																									0.01167		-0.03283																																																																																													-0.01697				-0.01077		-0.00426														-0.00196																																																-0.01190																																																	-0.00244																																										-0.04929						-0.01056																																																		0.01223																																																																											0.01513																																																																																		-0.00153												-0.01653											0.00850																																										-0.02629																		0.03019																																																					0.02887																				0.02072													-0.01233																																																																								-0.00312									0.01796				0.02984										-0.00722							-0.05179																																																					-0.04029																0.05944																																																																							-0.03026									-0.01259														0.03766																																																																-0.02193											0.02879	-0.01205						0.00390																																					-0.00232							-0.02150																								0.11617									0.01082						-0.03616																			0.05212																																																																																																																		0.01154																														-0.03594																																																																									-0.02261																																																													-0.00869																																-0.03245																-0.02623																																																																										0.00477																							0.01385																																																	-0.03200																																																																														-0.03156																					-0.01562															-0.00146											0.01592																																						0.00915																																																																																0.02384																																																																																																																																																					0.02064						0.02739									-0.00153																		-0.01433																													0.01992																													-0.03027																																																																			-0.02676																	0.02652																																									-0.01620																			0.01495																										-0.07745
J10_SEPTDEV
J10_LOWCHRON										-0.05809																					-0.00485			-0.05132										-0.09444		-0.04923		-0.02452					-0.02045	-0.07331			0.01338	0.01600			0.02817							-0.00637	0.04835	0.00359		-0.19147					0.01560						-0.00262								-0.04228							0.01979	-0.01793					0.01892				0.01722	0.01106	0.06455									0.07780			-0.08633		0.01155		0.00024												-0.04730													-0.02158																																							0.06630															0.00701						0.02059			0.00895																		0.03647								-0.04400	-0.04381														0.01309	0.03698																		0.01932			-0.02319	0.04184	0.01544							0.05222									-0.03662			-0.01485		0.01697			-0.00683		-0.01233	-0.02402	-0.03537										0.03015									-0.03511			-0.02083									0.01305										0.05198							0.10800			-0.03426																	-0.03991			-0.02090			0.03799			0.03992		0.05057	0.00305		-0.00977					0.02324	0.05691	0.04510			0.00375							0.03327	-0.05371								-0.00331						-0.00947		-0.00225						-0.07971				-0.00458							0.02755		-0.00619		-0.06268			0.02167		0.01417									-0.00323												-0.00201	0.07321				-0.05499	-0.00087										-0.00255				-0.00423	0.01653								0.01713					0.00819	-0.05306	0.03060						0.05426	0.02822			-0.02392	-0.06241			0.00416	0.03403	0.06909										0.05982																									0.02760					0.05075					-0.00931			0.02748					-0.07692	0.02075		0.12841					-0.06573				0.00787	0.01509				-0.02409											0.00874	-0.02905								-0.00647							-0.23364			-0.02559	-0.02027			-0.01283					-0.00815	-0.01780				-0.02062		0.01862																														0.00204																-0.01264		0.03223			0.03352		0.02229		0.01025						-0.01342																			0.03244			0.02532						-0.00462	0.01888		0.02212							-0.05349			-0.01863	-0.00687		-0.00863																																															0.00536								-0.00611		0.05417						0.03914									-0.01949				-0.02797		0.01496			0.00928							-0.00364											0.00716	-0.03021			0.00307			-0.02990			0.03029						0.06031																			0.00339						0.08485					-0.07507	0.09835																									-0.00869					0.01610				-0.06524									-0.02204	-5e-04	-0.01623						-0.00108												0.05533			0.08172																								-0.02367							0.10140				-0.02787															-0.02873		0.01496			-0.02126	-0.04985		-0.00519	-0.03115													0.00049				0.05743			0.00569				-0.00866		0.03277			0.00339				0.01762		0.06863																0.01341		0.00218																	-0.04413											-0.00730													-0.00957										-0.00842					0.11886	0.00573																							-0.01299				0.00558		0.01091	-0.04361																					0.01836															0.05728										0.02109		-0.01288	-0.01399			0.00343					0.14214		-0.00419				0.00351			-0.00353			-0.00253	-0.01566				0.01043		-0.02950			-0.01967	0.00355																	-0.03491										-0.03943									0.01609	-0.01093							0.00916									-0.02625				0.04613		-0.02700		0.07416					-0.06899							-0.00032			0.02557						0.01005	0.04795									0.01562		-0.00946		0.00339	-0.07038			-0.00581																										0.02893										0.02442											0.02009		0.04530						-0.01101			0.01493					0.07669											0.05868			-0.02176					0.00157													0.00700				-0.00360													-0.03345		-0.13641					-0.00600								-0.04630					0.01374					0.02321		4e-05				-0.00718															-0.03317		-0.03766												0.00519					0.03057	-0.01485					-0.00222		0.05603		-0.00977	0.01922					0.01598		-0.01392					-0.03641			-0.03670						0.01545							-0.06815											0.02112		-0.03099				-0.01772							-0.02261	0.02415									-0.03069					0.03871								0.03037	-0.01454											0.04281		0.02184					-0.00918		0.01395				0.00156					-0.02766			0.13626	0.00432									0.02215																0.12658			0.00293				-0.00308		0.01731													0.02938					0.01593																			-0.02973	-0.05195	-0.01708								-0.00383						0.01293										-0.02255		-0.00943																	0.01412					0.00504		0.00620					0.01285	-0.02625			-0.03189	0.02294																					0.04289			-0.05684							0.07099							0.07682									0.00830													-0.00602								-0.02391					0.00660							0.00851					-0.02719										-0.00403				0.00777														0.05776				0.03765							0.06974				0.01319		0.01072														-0.10862	-0.07319																	-0.04678			-0.05540								-0.04109							-0.00815									-0.01894																		0.02913							0.01062								0.03680			0.02566																				-0.05446												-0.02444					0.00176													-0.01433	0.01112		-0.13044	-0.06351					-0.01270		-0.00091									0.01824						0.02149										-0.00460											-0.00836								0.03258			-0.02102																																							0.09724					-0.00445				0.05152						0.12767					-0.13375					-0.01719																0.08369						-0.01213			0.00939					0.00059								0.03766						-0.01195			-0.02408		0.05351				-0.13238									-0.04168									0.03034						-0.00626		0.03740		-0.00623			0.00106																						0.06966					-0.02966					-0.01778													0.01654											0.03008						-0.00144						-0.00266								0.04619	-0.00321					-0.00093			0.03388																							-0.29042		0.00018	0.05813	0.00125	-0.02489										-0.02129		-0.02814							-0.00022		-0.04271										-0.03300		-0.04169						-0.00680						0.00244																																			-0.00708										-0.01826	0.05498																								-0.03025						-0.00883		-0.00273				0.04109								0.01828				0.03132											-0.02675										0.11388						-0.05118		0.00125			0.03984						-0.07650		-0.08968	0.03161						0.00473		-0.00461											-0.03278			0.02212			-0.01505					0.00025					0.01891	-0.01963	-0.02018	-0.00279						-0.02992							-0.07039											0.02863																	0.02617												-0.01849			0.08365			0.01355	0.02433	0.03049														0.01070				-0.03902	4e-04			-0.02636			0.02621						0.01044						-0.01246					0.01180						0.02298					0.00182	0.00514																	0.05218									0.00327	0.11181		-0.00991															0.05230							-0.08887										0.00343						-0.00071		-0.02466				-0.01257		0.03592	-0.02109													0.00287								-0.01739		-0.02723	0.01722		-0.03209								-0.00641						-0.00966			0.09447												0.02706			-0.02912															0.04681										-0.01306				0.05521										0.08273				0.02058		0.00551							-0.00555							-0.00383				0.11718									-0.00627		-0.09624
COPD_EARLY																																			-0.08458									-0.04638									-0.05146					-0.02058										-0.25770	0.03252			-0.06449																																																																																																																		-0.01453																					0.07680																																																			0.00293																				0.04406											-0.05176																														0.02742							-0.18654																													0.07579																-0.01859													0.07824		0.00755		-0.00124			0.01538																																																				-0.00233																																																															0.03976							0.06783				-0.07214																									0.05962																							-0.03789					0.04356																																			0.02242														-0.17432				-0.02944																																																																																					-0.05157																								0.08774														0.01048						-0.00151																												-0.03649																																			-0.10998																					-0.03722				-0.01297																	-0.09937																										0.14427					-0.01744																																			-0.00333																		-0.00258											0.12236																					-0.01110																																-0.03840					-0.00064						-0.02267															0.04631																																																																						0.00316																						0.06935																														0.04501																																																	-0.06770									0.12648													-0.02508																																																															-0.04373						-0.00520																	0.00923							0.07862			0.03590				0.00556																				-0.01384																																																									0.01957																																												0.09243								-0.02518									0.00478				0.02918										0.08541																								0.00492			-0.05299																										-0.03576						-0.04395	-0.01839																																																																									0.03913																																															0.07454																											2e-04																																																			0.06106				0.07806																			-0.00760							0.02535																															0.08696																																															-0.04249																		0.02944																					0.01121				0.03003	0.04844																						-0.06804		0.05966																			-0.22197																		0.03611																																																																											-0.05996	-0.00338																																								0.12210																			-0.01773															-0.05232																																																0.00171						0.11966					-0.10077																																																																					-0.00969							0.02834						-0.07513							0.01627															0.02754							0.18953																																																																																						-0.33194		0.07883																								-0.05893														0.00902																																																								0.09663									-0.03646																																																																		-0.03410			-0.00756																	0.03812																																-0.02036																																																							0.00303																						0.04179						-0.01912																								0.02362		0.01850																							0.00870							0.01631			0.17142																	0.04012							-0.21463																																																									0.01174																																																																	0.12557																								0.23233
J10_ASTHMA_EXMORE										-0.04397					-0.01325																-0.00548	0.03371		-0.05619								-0.00801		-0.13967		-0.05485						0.00174		-0.01581			0.02933	0.01713			0.03910					-0.01971			0.02473	0.02412		-0.16761		-0.02811			0.05936	-0.00800					-0.00269							-0.00365	-0.01675								-0.01569					0.07930	0.00940			0.04277		0.06892									0.05936	0.00544		-0.04815		0.04001									-0.02612					-0.02631													-0.01090																		-0.03023								-0.02516				0.00087					-0.01560				0.04738														0.00197							0.02052								0.04338						-0.00513							0.02287									-0.01076									-0.03440					0.04939	0.04265																		0.05804			-0.03363	0.06215	0.05335						0.03681	0.03732					0.00813		-0.01714		-0.02338		0.00460	-0.00331		0.03641		0.00567				-0.01894	-0.06276										0.04172																	-0.00094														0.04233					0.02441		0.09392			-0.06151														0.01072			-0.07989						0.05696			0.03334			0.01142	-0.02295	-0.02988						0.04896	0.04460											-0.04631								-0.05026														-0.04618				-0.03058			0.02093				0.10820				-0.12073																		-0.02135								-0.01231	0.04547	-0.01770			-0.06751		0.00320														0.03113													0.01097	-0.03790	0.04582	0.00559					0.09054	0.02838			-0.02309	-0.04557	-0.01077				0.08984										0.09648																					-0.02634						0.00651								-0.00570			0.01633					-0.11492	0.05140		0.16206					-0.04404				0.00634						-0.01363										0.01641															-0.01251	-0.22197			-0.01074	-0.02689			-0.02306					-0.01245	-0.05063						0.03771										-0.00463					-0.00440	0.00628					0.01369									0.00211						0.01335		-0.01627										0.05953					0.00920									-0.03614	-0.00120		0.01319						0.00015					0.01163														0.05344		0.05707			0.00143				-0.02794	0.01007		-0.00336	-0.05125		-0.08418		0.00623																																						0.03231																	0.10480						0.01612	0.00171								-0.04736				-0.01500		0.02171																					0.02358	-0.02541			0.01208			-0.10435	-0.05649							-0.02934									-0.00718																	0.05120					-0.02571	0.11706					0.00911				-0.00864																-0.02124				0.00557	0.05760				-0.02717	0.00053								-0.03018	-0.01906	-0.06216		-0.00699				-0.02725						0.05641						0.03173	-0.02715		0.02527																								-0.03413							0.09157															0.03427			-0.03974			0.00507				-0.06706			-0.00667			0.00089														0.04001				0.01250	-0.01023			-0.02204	0.02037				-0.03146					0.08356	-0.02580																	0.01808				-0.00757				0.03087									-0.06540	-0.00747									0.01020											-0.00355		-0.01160	-0.03875							0.00611								0.20492															0.00408	0.02624		-0.01450			-0.01580			-0.02541				0.06561			-0.02918												0.00797				-0.01032																				0.04344										0.02297						0.03194		-0.01561			0.13059		-0.01486							-0.03855			-0.01492							-0.02899	-0.01470															0.03488														0.01355	-0.07174										-0.02012	0.00043										0.01055					-0.08785		-0.00648		0.01158		-0.02746		0.15191					-0.02637															0.05128		0.04877			0.01053		-0.02275				0.02306		-0.00076																																0.00817										0.03224											0.04721		0.05783						-0.02506			0.01478					0.06126											0.06963	-0.02676		-0.03151	-0.03041				0.02537	0.01366					0.00507																								-0.02387		-0.15739					-0.02162								-0.03771					0.05705	-0.00578				0.07376		0.04309			0.02517	-0.04527						0.01036									-0.02537	0.01027		-0.00247				-0.00336				0.01714	0.02060	-0.04460	0.04445													0.10018		-0.06188		-0.02163														-0.01677						0.02056							-0.07960											0.06077		-0.03607			0.01034	-0.04112							-0.01393										-0.02503				0.01321										-0.00692						-0.01815												-0.00576		0.00269			-0.02273									0.10127																										0.12208			0.00664	-0.01271			-0.04051		0.01190						0.01317							0.06434		-0.00454																						-0.01078	-0.04006	-0.02540								-0.02121																		-0.00624	0.03300							0.00632														0.00103	0.01185	0.01026				-0.02223	0.03352	-0.03089		0.01326	-0.01056											0.01552						0.01764					0.04428			-0.04240			-0.01329		-0.03465		0.02979					-0.02550		0.05420				0.00397					0.01739																					-0.02692					0.00149				-0.02156								-0.01889									0.00013	-0.04365				0.04120						-0.00695		-0.03554					-0.03322	0.07182				0.00603							0.06005			-0.00383	0.02674				0.01413		-0.01521			0.00107							-0.05723	-0.03492								0.02367							-5e-05		-0.07570			-0.02044								-0.00213							-0.01925																											0.06286							0.06123								0.03757	-0.00358										0.00827		-0.00170																								0.03759		-0.00302	0.00998	0.01084													0.00425		-0.15428	-0.07619					-0.00126				-0.00441							0.04512						0.00716										-0.00876																		-0.01252	0.05905			-0.07438				0.00321					0.00038														0.01236																0.12370					-0.00569				0.00206					-0.02541	0.05477				-0.06341	-0.11474		-0.01634			-0.03200	0.00952				-0.00680	0.00971	-0.03913			-0.01920						0.06498																						0.02285	0.00240						-0.01664				0.06993	-0.02695			-0.17710									-0.01143	-0.02289				-0.00214												0.02045		-0.02488															0.00769										0.07628			0.00778						-0.00336	-0.01825					-0.01995							0.00672	0.00508		0.04615									0.03996						-0.01807						-0.00389				-0.04100				0.06459											-0.02967																					-0.27911		0.02399	0.07378	0.03720	-0.04931		0.00478			-0.00041							-0.01394									-0.01610						0.00739				-0.04137		-0.01261												0.01878																								0.01442									-0.02880					-0.00283		-0.00358					-0.03522	0.03034		0.01619																				0.02095			-0.00140					-0.02982						0.04097						0.00859				0.01311		0.00791																					0.13637						-0.01729				-0.01134	0.07314						-0.04284	0.00214	-0.08847	0.02542																			-0.03933				0.04975	-0.00499											0.02794	-0.03413															-0.07212								-0.03471			0.04434							0.03094										0.05599		-0.00160										-0.00438			0.04726		0.01342		0.01883	0.00564																		-0.02266	0.03237			-0.05778			0.02101						0.00495											0.00985						0.04314						0.00870																	0.06202										0.09722											-0.00394			-0.01142			0.06809						-0.00073	-0.06321				0.00016						0.00788				-0.00388				-0.04534						0.00511	-0.02015													0.02801							-0.02373	-0.00374		-0.02388	0.01047		-0.01767					-0.02466	-0.01345		-0.02116						-0.00251			0.06886												0.00833			-0.01621		0.00395									-0.02288						0.00280				0.00077		0.00058						0.04125										0.07840				0.00088		0.00022		-0.00477			0.00216									-0.02314			0.01483	0.02255			-0.00590						-0.01426		-0.14581					0.02256
ASTHMA_NAS										-0.02561																			-0.01723			0.02840		-0.07761								-0.00681		-0.10978		-0.03834								-0.01784							0.00979									0.01179		-0.16102		-0.02050			0.06851														-0.02507							0.00417				0.02730		0.05651				0.01336	0.00131	0.04633									0.03697			-0.07070		0.00987							0.01983		-0.02803					-0.00974																																							-0.01581									-0.02066				0.03986																					0.00905								0.01933													0.01500																		-0.02914					0.02166	0.02224															-0.00123						-0.04153	0.03843	0.04786						0.02045	0.04587									-0.01916					0.02290						-0.00827	-0.01970										0.03241		-0.01034																			0.00279										0.00105							0.09112			-0.06739																0.00072	-0.04402			-0.01296			0.02925			0.03121				-0.03278	-0.01089						0.05188	0.05507											-0.03944								-0.02046														-0.03888				-0.04148							0.06991		-0.00504		-0.17063					0.00075																					-0.00600	0.05564				-0.06844																0.02287								9e-05			0.00118		0.01056	-0.01613	0.03590						0.10494	0.02910			-0.01989	-0.03542				0.02346	0.04715										0.07193				-0.00610																	-0.00468				0.05675	-0.00416		-0.00434							-0.03733			0.00155					-0.08450			0.15813					-0.06114										-0.01625												0.00065													-0.01829	-0.20121				-0.01073			-0.01490					-0.04669	-0.04253				-0.01004		0.05374																					0.04011															0.00393	-0.00584											0.05558			0.01192		0.03258									-0.04757			0.02207									-0.02136																0.01592		0.00598							-0.00804			-0.02621			-0.07239			0.00736									-0.00557																																								-0.00380			-0.02352	-0.00725	0.12570															-0.04808				-0.04202		0.01723																						-0.06320			0.01829			-0.12018								-0.03115	0.00924																									0.06098					-0.03310	0.06635																													0.00280	0.02142				-0.03770					-0.00455					-0.01018	-0.01151												0.04063						0.05084	-0.01198		0.06268																								-0.06464							0.07673																		-0.00373						-0.03977	-0.03987			-0.00954					-0.02361							0.00434					0.05427				0.00547					0.01073	0.00513		0.00566	-0.01821					0.02747	-0.01482																					-0.00124				0.03283									-0.05483																							-0.00017	-0.01422															0.15829																								-0.00799				0.05685			-0.03328																																				0.02589										0.02709											0.12120		-0.00838				0.00156			-0.02352			-0.01392							-0.03881			-0.00083	0.00839																										0.00310	-0.04387																	0.02306				0.00350					-0.07192		-0.01146				-0.01519		0.12220		-0.02423			-0.03774															0.06703		0.06342			0.03393						0.06752		-0.02999		0.03560	-0.03256						-0.00168																							0.00869										0.02950											0.04798		0.02445				-0.01736		-0.00428			0.00271					0.08856											0.04250			-0.00843					0.01541	0.01563													0.03288							-0.00741									-0.03747		-0.13248					-0.03525			0.00645										0.03895					0.03264	-0.00705	0.04782			0.00748	-0.01364			-0.00041			0.01387									-0.04611										0.01290		0.00536	-0.04018						7e-05			0.00269					0.08235		-0.01539		-0.00582																				0.00771							-0.02691											0.07489		-0.02793				-0.00143							-0.02678	0.01925		0.00130							-0.04817		-0.00924			0.04276															-0.02596																			-0.00598							0.05018																										0.10403							-0.01397															0.04219					0.02009				-0.01537															-0.00978	-0.03098									-0.02545																-0.02044		-0.01281	0.01867									0.00953																		-0.00243	0.04641	-0.00862			-0.00843											0.02855						0.00810					0.05649			-0.03410							0.00658							0.04288																														-0.03643									-0.00380																		-0.00673	-0.04920			0.04295								-0.04393						0.09052				0.00199						-0.00366	0.03273				0.00962						-0.01103										-0.06286	-0.03846								0.01147	-0.01538								-0.05708																		-0.00544									-0.02671																		0.03989							0.03762	-0.03591							0.02894	-0.01400							0.02505					-0.03384																								0.04711																			-0.15961	-0.08747													0.00094			0.04552																																		-0.03363	0.05180			-0.04745																													-0.00668							-0.02088			0.11709									0.04581			0.01404		-0.00916	0.08555				-0.06035	-0.10930															-0.00894						0.04012														0.00924								0.02405	0.00354										0.05095	-0.02301			-0.12302																										0.00982		-0.01119																									0.07481					-0.00695					-0.02605												0.00848	0.01850		0.04329															-0.01907								-0.00933		-0.04163				0.04447											-0.00881				-0.00171																	-0.28318			0.04333	0.03676	-0.03688												-0.00135									-0.01400										-0.00724			0.00907											0.01856																																	-0.00260					-0.03339							-0.00923	0.02525	-0.00185																													-0.00536						0.00670						0.00623						0.01327				-0.01807																	0.05959					-0.00676	-0.02610		0.00022			0.07917						-0.06557	0.01346	-0.06350	0.02751																			-0.03554			0.01122	0.04744													-0.04793							-0.00426							-0.01460	-0.02742								-0.01038				0.00360						0.01713																						-0.02209			0.03404				0.02100															0.00059				-0.00517	0.03786			-0.02474			0.03469																	0.01234						0.04757						0.00477	0.00465																0.05795										0.12831																	0.10602							-0.03197																		-0.00260						0.02132				-0.00124										0.01183							-0.01444			-0.00888	0.00496		-0.00325					-0.02278												0.05731																	0.00280																			0.00387							0.01064	0.09190										0.05646				0.01726				-0.03359					-0.03193										0.02949	0.11912			-0.03368								-0.10090					0.01844
IPF																																								-0.03501																												-0.39302																																																																																																																																																																																																																		0.08712																																										0.01452									-0.20842																																																										0.10275																																																																																																0.09390																														0.18825																																												0.11710													0.04451																																																												0.06234																																														-0.03839						-0.03268				-0.20211																																																									0.09208																			-0.01241																																																																																																																																											-0.01435																																-0.04324																																																																																																																																																																																																												0.09788																																																																																																																																																																																																																																									0.08046																																																																																																																																																																		0.08858																																																																													0.00302																																															0.08253																																																																																																		0.06670																	-0.08326																																																																																																												0.01656																																																																																																																																																																																																																																																																																																																							-0.02514																																																																													0.08073																																				0.19109																																																					0.10181																																					0.07865																																		0.24826																																																																																																														-0.05597																																																																																																																					0.10252																																																							0.04519																																																																				-0.11351					-0.03012																						0.04259																																												0.01061																0.08522																								0.35410
J10_PLEUREFFUSION																																																																				-0.09283																																																		0.06878																																																																																				-0.02024			-0.02057																																					-0.04740																																																																																																																																																				0.03078								0.01279																																																																																																																																																			0.04204												0.05142																																																																																0.12013	0.09295																																																	0.01771																																																																																	0.06563																																																																																																												0.00166								-0.05135																		-0.05315																																																																																																							-0.04970																					0.01049																									0.03637																																																																																																																																																																																																			0.01108																																									-8e-04																-0.00099																												0.02081																																						-0.00539																																																0.02336																																					-0.09758																																																																	0.04373																																																																														0.02633																								-0.02332																																																																																																																																																0.09109																																																																																																																																																	0.31724																																																																																																																																																																																																																																		-0.00101										0.01613				-0.04820																																																																																																																			0.04058		0.09602																					0.03301																																																																																				-0.03320																								0.07482																																																0.04009																																																																																																																																																																																																															0.00909																																																																																				0.19241																																																																																							-0.05953
J10_PLEURA																																																														0.04483				0.00311		-0.18684																																																																																																																																									-0.00076																											-0.08087																																																							-0.02426								-0.05673																						0.08586												-0.01597																																																													0.08072															0.07497															-0.07916								-0.03573																																											0.00173																												-0.01316													0.12193								0.03668																							0.00868		0.10652												0.06836													0.01212																-0.02204																										-0.06830							-0.05800		-0.04756										-0.03474						0.16700	0.04870																																								-0.00285	0.00218																			-0.01101																																													0.02193																									0.08634																																																			-0.02426																																																									0.01976																										-0.02789																													-0.07699																																																-0.14338																										-0.07383																					0.00170						0.01037				-0.04673				0.01917											0.03736																																																																						-0.02995																						0.00241																																				0.00202																																																																			0.03862																																																																																																							0.01168																																		0.01510																																																													-0.02414																																						-0.06284																								-0.04856									0.00532				0.05896																																																																														0.01328											0.00276																						0.04764																																																																									-0.01336															0.00992																																															0.11911																																																																																																																											0.01610																						0.14369																			-0.04350																																-0.01666																																																																																																								0.00416																																-0.00042																																																					-0.02794																																																										0.01682																																																								0.07577			0.10404			-0.01515																																																															0.00479																																							-0.02699																								0.08217																														0.04628												-0.01477																																																																		-0.00926																	0.02917																							0.00622																																																																																																														0.09891																													0.07354					-0.01356																																															0.08142							-0.00124				0.01169																																																																												-0.12020																																	0.00315																						-0.01036											0.00240
K11_ORAL																																																																																																																																0.03750																																																																																																																																																																																																																	-0.00805																																																																																																																																																																																				-0.00607																																																																																																																		-0.00720																						-0.00215																																																																													0.00146																																																																																										0.00329																																																																																																																																																																																																																			0.00621			-0.00303																																																																																																							0.09687														0.00638								0.01581																																																																	-0.00138																																														0.01069																								-0.02071																																																																																																																																																																																																																																																									0.04958																																																																		0.00269																																																																																																																															0.01645																																																																																																										-0.01629																																				-0.00286	0.02167																																																		-0.00776									-0.00472																																																				0.06025																																																																																																														-0.05208																									0.01455																																																													0.02568																																																																																																																																																																																																																0.01739																																																																																																																																																	-0.00955
K11_EMBIMPACT_TEETH
K11_IMPACTED_TEETH
K11_MAXIL_CANINE_PALAT
K11_DISORD_TEETH																																																																																																																																																																																																																			0.00354																																																																		-0.04138																																																	-0.01910																																												-0.02955																																																																																																																																																																																																																																																																																											-0.02210																																						0.03509																																										-0.00824																																																																																																		0.05897				-0.00422																																																																																																															0.02712																																																																-0.02493																																																																																																																	0.00953																	-0.04941																																																																																																																																																																																						-0.01083																-0.00383																																																																																																				0.00518																-0.01304																																																													0.02548																												0.02369																																																		0.06254																																																																																																																																																																																																													-0.02665																					-0.00148																																																											-0.02340	0.01044																																	-0.02967																																																																																																																																																				0.01909																																									-0.01072																																																																																				0.06037																																																																																																																																																															-0.11189				0.08860																															-0.04755																																																																											-0.00306																																																																																																																																																																															-0.00576																																																												-0.02848																																																																																																																																																																																0.09549
K11_LIP_ORAL_MUCOSA																																																																				-0.01995																																																																																																																								0.10214																																																																																																																																																																																																						0.01900																																																																																																																														0.06189																																																																																																																																																																																																																																																																																											0.01415																																																						-0.01117																																																																																																																																																																																																																																																																																																																																																																																																																																																																																																																																																																																																																																														-0.02304																																																																									0.04026				-0.02693																																																																																																																			0.08194																							-0.04670																																																																																																																																																																																																														-0.00898																																																																																																																																																																																																						-0.09603																																																																										-2e-05				0.00597																															-0.09676											-0.00619																																																																																																																																																	0.05631																																0.02322																																																																																																																																																																																													0.05014																																																																																																																																				0.00213																																						0.02155			0.06700													0.00472																																																	0.02380
K11_ORAL_LICHEN_PLANUS
K11_GASTRODUOULC				-0.01042														-0.04394																																																															-0.01048																																	-0.02217																																																																																								-0.00202																								-0.02679																																																																									0.02912																											-0.10714																								-0.00657																																					0.02102														0.02888																0.00911																																																																		0.05902		-0.01151																																																																								0.19583																																																																		-0.00083																																																															-0.02496																							-0.01555																																																																																																																																																				-0.01143																																													-0.01437																			0.01116																															0.06607																																																																																		0.03479																																																																																									0.23026														0.00542																																																																																																																																																						-0.02016																																																									-0.00922																		-0.00047																																																							0.00155													0.05736																								-0.10309																																																																													0.04805																																				-0.00531																												0.05958															-0.01868						0.04571																																																																																						0.01582						-0.00364																																																												-0.03451																																																																																																																																																-0.02216																									-0.00294																																									-0.01777										-0.00559																																																																													0.08317																																																																																																				-0.02265				-0.00083																																																																																																																																																																																								-0.04528																																																																																								-0.01580			0.02698													0.02172																																																																																																																																																																																		-0.01963														-0.03202										-0.03810																																		-0.00835																																																																																																																											-0.02625																																																0.26350											0.01357
K11_OESSTODUO																																0.01405												-0.00297																									0.04841																																	2e-04																	-0.01620				-0.02103																																-0.01183																																				0.03945												0.00199																																																																																		0.00274						0.06185													-0.01129																						-0.02642					-0.03506																			-0.03209																				-0.01379										0.03525							0.01061			0.02521												-0.00880				-9e-04											0.00830						5e-05		-0.00633																																																	0.03142									0.01270		-0.03640					-0.01363																											-0.08564		-0.02363						-0.00046																	0.00496						0.01243									0.24445										-0.01608														0.00179						-0.02828								0.00585																	-0.01732																	-0.00297																														0.01616																																																	-0.01198	-0.00579		-0.04078													-0.06023						0.01214					-0.00310			0.02007																																																																																																												0.00950		0.02718																			-0.01218																																		-0.00572	-0.00957																					-0.01255																													0.04447																																																				-0.00057	-0.01396																																								0.00112																																														0.00654	0.01187									0.00415		-0.00015																			0.01489	0.29572														0.01527				-0.00758											0.01935	0.00925			0.00572													0.00294																		0.04298																																																												0.02074																						-0.01606																					-0.01372				-0.01988			0.01375											-0.02254															0.00342																																							-0.00720																											0.00361		0.00187																									0.01084														0.01800																		-0.00406					-0.04870	-0.01346								0.01239				0.01552	-0.01586									0.00368							0.00801			0.02698																									0.03021						-0.00232																				0.00059					-0.00150																									-0.06702																					0.00421							0.03163			-0.00826																		0.01210								0.01324					0.00777																																																																				-0.00402																	-8e-04																																						0.01467																																																-0.00752											0.00521																										0.00288				-0.00450																																0.00203								0.00789																											-0.00863																	0.03032				-0.04062								-0.03633																																		0.02230																-0.00961									-0.00694									0.00118																								0.07373																													0.01088						0.01828			0.01496									-0.00992																		0.00549			-0.00347																									-0.01050											-0.00890													0.00437											1e-05	1e-04							-0.02760																						0.00684							-0.02866				0.03391																																								-0.00767																																																												-0.00274																-0.00083								0.00620							0.00978	-0.00659																					-0.02856						0.01433	-0.00585						-0.01225	0.00062					-0.13163												-0.00956																																									0.01894							-0.00066							-0.00580																											0.00216							8e-04		-0.01278																						0.00784		0.03125																																																																																											0.00299								0.00649																																																					-0.21542					0.02994					-0.02804	0.00104							-0.00910																														-0.02317																																													-0.01397																									-0.01473										-0.00402										-0.00498				-0.00244																			0.02311	0.01517		-0.00056			-0.00754					0.00522				-0.00896		-0.00897																							-0.01992														0.25092
K11_OESITIS																																																																																																					-0.02316																																			-0.02780								0.01009																																															0.03130																																																						0.01335																																														0.00303														0.00299																										-0.01490																																					0.01329		-0.03898																			0.01222							0.01197		0.02486	0.06051																																																																																					-0.00300																																	-0.09178		-0.00021						-0.00667																																0.26850																																																																		-0.00196																																			-0.00398																												-0.01578					0.00049																																																																																																																																																							0.01155						0.01711																			-0.03711																															-0.03286																																	-0.00321																																																									0.01522																																																				0.07463										-0.01142																																			0.02300																0.01850		-0.01727																				0.29188																																																																																0.01888																														-0.04421																																																									-0.03455																																-0.08438																																																																														0.00250																																																																																																																																																-0.02698																									0.01530																																															0.00381																																																																																																																0.01782																																																																																																																	-0.01164																																						0.00943																																														0.05878	-0.00904											-0.06390																																																																																						-0.00488						0.13769																																			0.00414																																																										-0.04693																																																																																									-0.00594																																-0.02510																																														-0.01813							-0.01216																																																							-0.02135													-0.01950						-0.07473																																																																																														0.03312			0.03809																																															0.00149																																																																																																																																							-0.18635																		-0.04050																		0.01503																																																									-0.03428																																																			0.01504																	0.01987	0.02278																																							-0.02456														0.22221																										-0.01330							-0.00278
K11_REFLUX																																												-0.00945																									0.04044																																																						-0.00033														0.00261																																																						0.00345																																																						0.00443																							-0.00665						-0.00937				-0.00651													0.06878								0.01072					-0.01158																						-0.00446					-0.03298																																																																																																												-0.00775																																														-0.03510			0.01171								0.02479																					-0.08814																										-0.01283				0.00447									0.01802	0.18251																														-0.01915					-0.00138																																										-0.00558																																																																													-0.04223													-0.06149																																					-0.00434																																														0.02139																																																												-0.02126																																		-0.02254																																																			0.03202			0.01319																																																																																																																																		0.02443																				-0.01018																		0.31772																																																																0.06055										-0.00205																													0.00051							-0.01854					0.01691																																						-0.01653														-0.00517																																																																																																					0.03429																																													-0.00174																															-0.01235																																																																									-0.00528																											-0.05423	-0.00864			0.01488																								0.01603																																		0.00488																																																																			0.00451																														0.02258					-0.01235																										0.00349																																											-0.04459											0.04266																																																																																									0.00614								-0.03133				-0.02357																	-0.05889																																																																												0.00253																								0.11980																																																																																													-0.01874																																																																	0.00888																0.00219																																																												0.02018																																																																		0.00851																						-0.03358																			-0.18469																																																																	-0.02548											0.01609																											-0.01806																																																																																																													-0.01273																																																																			-0.15041																		-0.02342																																																																																																																																																																																																					0.29905
K11_OTHDISOES																																																																																																																																																																																																																																																																																																																																																																																																																																																																																																																																																																													0.27360																																																																																																																																																																																																																																																																																																																																																																																																																																																																																																																																																																																						0.15831																																																																																																																																																																																																																																																																																																																																																																																																																																																																																																																																																																																																																																																																																																																																																																																																																																																																																																																																																																																																																																																																																																																																																																																																																																																																																																																																																																																																																																																																																																																																																																																																																																																																																																																																																																																																													0.08419
K11_OESULC																																																																																																																																																																																																																							-0.02448																																																																																																																																																																																																																																			-0.04032																																																																																																																			0.29883																																																																																																																																																																																																																																																																																																			0.00534										-0.00156																																																																																														0.04358																																																																																																																																																																											0.36863																																																																																																														-0.02215																																																																																																																																																																																								0.00297																																																																																																																																																																																																																																																																																																																																																																																																																																																																																																																																													-0.04964																																																																																							0.12461																																																																																																																																																																																																																																																																				-0.03294																																																																																	-0.14623																																																																																																																																																																																				-0.01484																																																																																0.00861																			-0.08814																																																																																																																																																																																																																							0.23576
K11_OESOBST																																																																																																																																																																																																																																																																																																																																																																																																																																																																																																																						-0.01570																																																							0.30314		0.07505																																																																	0.00313																																																																																																																																																																																																																																																																																																																																												0.04904																																																																																																																																																																							0.29350																																																																																																									0.11646					-0.02617																																																																																																																																																																																																																																																																																																																																							0.04400																																																																																																																																																																																																																																																																																																																																																																																																																																																																																					0.23317																																																																																																																																																																																						-0.13839																																																																																																																																																																																																					0.00650																																																																																									0.01193																																																																																																																																																					0.11234																		-0.04958
K11_GULC																																																																																																																		-0.02234																																																																																																																																																																																																																				-0.08231																																																																											0.04316																																																																																																																																																												0.22354																																																																								-0.00847																														0.00367																																																																							0.00705																																																																																																																																																																																																																														0.02956																																																																																																																																																																											0.26309																																																																																																																											0.00369																																									-0.07412																																																									-0.00066																																																																																						0.04896																								-0.09210																																																																													0.03614																																																																																					0.01624																																																																																																																																																					0.07702																																																																																																																																																																																																																																																																																																												0.02960																																																																																																																																																																																																																																																																																																-0.00614																																																																																								-0.01136			0.01142																																																																																																																																																																																																																																																																																																																																																																																																																																				0.17173
K11_DULC																		-0.05455																																																				-0.02359																												0.03209																																																																																								-0.02523																													-0.03823											-0.01842			-0.04126																																																														0.00172																																																																																																0.01067																														0.06006																													0.01024																						0.00195															0.08926																																		-0.03363																			-0.02760											0.02942										0.10887																																																																																																																																																								-0.01135											0.02563																																																																																																																																																																																																																																																																				-0.03661																																																																																																																			0.05615																												0.13303																																																																																																																																																																											-0.00510																																		0.05367																																																																																0.03030									0.08988																																			0.01316								-0.12109																	-0.00329																																																						0.02899																																															-0.01596																	0.06506			-0.05622									-0.01725			-0.06941																					0.05280																																																																																																																																																		0.00485																																									-0.02442																																			-0.01011					0.02981																					0.03391																																	-0.14477																															0.05475																																													-0.00515																																									0.14189																														-0.00013																																																																			0.00729																																											-0.05870																																																																																								0.01820																																																																																																			0.01249																																																													0.04370																											0.00933																											0.08601																																																																					0.00945																	-0.04382																																																												-0.00223																																										-2e-04																																														-0.01102																																																																				0.04135																																											-0.00461																																							-0.03210									0.31367
DUODENAL_ULCER_UNSPE_ACUTE_CHRONIC_WO_HAEMORRHAGE_PERFORATION																																																																																																																																																																																																																																																																																																																																																																																																																																																														0.01051																				0.04237																																				-0.05258																																																							0.05505																																																																																																																																																																			0.02577																																																																																																																																																																																																																																																																																																																																								-0.00903																																															0.09715	0.01927																											0.13040																																																																															-0.00058																																																																																																																																																																																																																							0.06159																																-0.00057																																																																																																																																																		0.04534																																																																																																																																																																																																																															-0.03321																																																																																														-0.15580																															0.02720																																																																																						0.04482																																																																																																	0.01662																																																																																																																																																																																																																																																				-0.00719																																																																																0.00231																																																																																																																0.02178																																																																																																																																																		0.00549																											0.00907																						-0.02677																																																																																																											0.27683
K11_CHRONGASTR														0.04793																																																																																																								0.02816													0.01133																																																			0.00302																																																																																						-0.03510																							0.04005																																																																																									0.04020																																																																																																																																											-0.00141																										0.02476												0.12748																																																																																	-0.03742																																																																																																																																																																																																																																																																																																																																																																																																																																																																																																					0.38529														0.01730										-0.00586																																																																																																																																																																																					0.02485																																										0.00706											0.04714						0.01113																																																					-0.02893																																																																							0.05135																																																								-0.02155																																																																																													0.08096																																												-0.00681																																																																																																																																												-0.06926																																																																																																																																																																																																																										-0.01967																																																																																																																																																																			-0.00207																																																																																																																																-0.02800																																																																																																																																																0.02960																																																																																																																										0.00344																																																																																																																				0.08463							-0.02912																																																			0.00224																																																																							0.04546																																	-0.03764
K11_OTHGASTR														0.01320																																												-0.00210		0.01447									0.04429																																		-0.00958																												0.00628																																																												0.02202																																																						0.00955																																					-0.02365									0.06020																																								-0.01473																			-0.03845																																								0.01756																																			-0.00682																																																										0.04114		-0.02257																																-0.03942																									0.00190		-0.00151													0.20348																																																				-0.01406																																												-0.01354																							-0.00635																																	-0.00491		-0.00197													-0.06698														0.02325																																																		0.03192																-0.00091																																												0.03447									-0.00376																													0.00611																																																																		0.03859																																					0.00190															-0.00926																											0.01805					-1e-04																																																																	0.00087																		-0.00170				0.25978														0.01076	-0.00099																																																	0.01728																																																												0.00188																																															-0.03634														-0.00125															0.01035																					-0.01657																																		-0.00081																														0.00985																																								-0.01316													-0.02004					0.00240										0.00560																																																													0.00705																														-0.07332																					0.00514																																				0.00074																																																																									-0.01162			-0.01550							-0.00649																																																										0.00394			-0.02583																							0.00422																				0.00292																																																																														-0.01080																																								-0.03109								-0.00655																																																																																												0.03850																													0.06404																																																																-0.01922																																				0.03004							-0.02397																						0.00198							-0.03264																																																																																								0.01107																																																																					-0.01172		-0.03559										-0.01639							-0.11791																									-0.00153																												0.02466														-0.02339																																																										0.05240		0.04983																																																																															-0.03060																																																																									-0.12541					0.01201		0.00278			-0.03738			-0.00217					-0.00699																																			-0.01010																																								-0.03825																																																																										-0.01433									-0.00564																																							0.26077
K11_FUNCDYSP										0.00913																																																																																																			0.00411																																																																																																																																																																																						0.03103			0.04095																																																																																			-0.01148					-0.02319	-0.06214							0.01664									0.01496							-0.00498											0.01686																																																																																																				-0.03130																																		-0.01358						0.08220																								0.02979																										-0.02049	0.03169																					-0.02650																										-0.02130					0.00801																			0.00075										0.01056									-0.00379								-0.02983			-0.03659												-0.01253														-0.02232																																																							0.00186																																																				0.01127				0.02839																																																																																																																																		0.03396																										-0.01603			-0.07778																																																																																																																						0.24613																																																																																																																													0.02272																																										-0.00098																													0.00334																																											-0.03110																																																						0.01319																																					-0.00794	-0.07639												0.00354	-0.01135																																																																																																				-0.01094																										0.04167																							0.01433																																					-0.00312						0.00251																																																																																																																																																																																																																														0.00347																																																-0.01763								-0.01710																									-0.03989																											-0.01651							-0.01438																																	0.10465																																						0.02031																										0.04109																																																																																															0.01277										0.03818					0.04038																					-0.00446									0.00351																																																																																																																							0.00274						-0.00598						-0.02244	-0.00547					-0.19914										0.01407																																																																														-0.01247																											0.00338																																	0.06726																																																																														0.02729																																									-0.03863												-0.16272											0.03300								-0.01130																													-0.02018																																																-0.02288	0.01346																																																																																																																						0.18586																												0.04086
K11_OTHDISSTOMDUOD				-0.06404																																																																	0.07452																																			-0.01385						0.00274																																																																		-0.01549																																																			-0.00294								0.02311																																											-0.04177													0.04931																													0.00845																																																																			0.01064																																																																			-0.06247																0.04863																																																																																							0.32743																																			-0.01248			0.01164																	-0.00568																																																																-0.03127										-0.01977																																																																																																																																																																																					-0.04001																																			-0.05463																															-0.02352																																																																																							-0.05058																																																																																																							0.23545																																		0.01259						-0.01457																																															-0.03675																																																																																																																																																													0.00506																								0.02483																		0.01041				0.04682				0.01431										-0.00865																											-0.02064																													0.03759																																																									-0.00259																																																							0.05131																																																																																			-0.00232						0.01746																																		-0.00856									-0.05126																																																																																				0.08361							-0.02868																																																																																																																																																																									-0.04663																																																																																																																																							-0.07957																																																																																																																																																																																																				-0.01931																																													-0.00029							-0.02180																														5e-04																														-0.03515														0.08034																																	-0.01175										-0.06985										0.12250																																																																																																																																										-0.02450																	-0.02017		0.07073																																		0.00132																																																																																																																																																																		-0.01897	-0.03118													0.12661																									0.01544
K11_FISTULA																																																								0.00122																																																																																																			-0.00166																																																																																																																																																																																																																																				0.05576																																																																																					0.05142																																																																																																						0.02926																																																																																																																																																																																																																																																																																																																																																																																																																																																																																																																						0.00351																																																																																																																																																																																																																																																																																																																															0.02941																																																																																																																			-0.02819																																																																																																																																																																																																																																																																																																																																																																																									0.04372																													-0.03299																																																																																																																																																		0.00301																																								-0.02709																											0.07410																																																																																																																																																																																																				0.06483																																-0.01085																																																																																																																																																																																																																	-0.00658																																																																																																																																																								0.01703
K11_APPENDACUT
K11_HERNIA																													-0.00212											-0.00664				-0.01917																									0.03126	0.00131																																														0.00470																						-0.01798																																																-0.04213					0.03754											-0.05679																											-0.00824														0.07099													0.00385								-0.00639														-0.00296	0.03637						0.01266	0.01271																														0.00731										-0.01758					-0.02027												-0.01019										0.01306																																																				0.03845														-0.01994									0.00924														-0.01538																			-0.00980													0.02457									0.01175		-0.10096									-0.00473																							-0.01004		-0.00445		0.00459																																		-0.00376		0.18951											-0.01221										0.00177					-0.01465			0.01555		-0.00659																									-0.00102						-0.00095						0.03370																																				-0.01739																		0.01566			-0.02148																						-0.00755							-0.02840																							0.00334							-0.01663				-0.02919											0.02012					-0.02053			-0.00617						-0.00064																					-0.01958																																																																									-0.01877			-0.06433																																																													-0.00719												-0.00764					-0.00666							0.00021																																								-0.00093																	-0.03955				0.05154																											0.02920				0.01247									0.01026	0.00829													-0.03434																				0.03081																																				0.21604																																																															-0.00566	0.03329													-0.00584																0.00346																																																																																	0.02516																																		-0.01216																	0.00689	0.00385																																										0.00119												-0.00937								-0.00226																																														-0.00088					0.00934																																																			-0.00533				-0.00296												-0.00035								0.14584			-0.00467								-0.00431														0.00137					-0.07176													0.00466																																					0.00315																	0.00730																							-0.01420																																														-0.00336										-0.01320																																							0.00408												0.00620																			-0.01581																		0.01016																																													-0.03288																									-0.01015																	0.00147																																							-0.02287		-0.04307																																										0.01627																																																										0.08507														0.03177																						0.01927																					-0.01740						-0.00256															-0.02286															-0.04832												-0.02196											0.01854																																						-0.01524									-0.05159																																									-0.01387																		-0.00333					-0.00513																																																					0.02192					-0.00427																												-0.00189						0.02373			-0.02425											-0.01749								-0.00390									-0.00509																																																																							0.00330																					0.03444																								0.01877	-0.02436																								0.00735																																									0.01261				-0.00273																																			-0.00588																																									0.00676					-0.00387			-0.08412					0.04272	0.01228			0.01345									-0.08878																																																																	-0.00461									-0.00232	-0.01208																-0.00218																																																																																												-0.03546														0.16083																									0.00097	-1e-05																			0.05417
K11_HERING																															-0.03000																	-0.00550												-0.05488																																															0.04654	-0.00197																			0.00770									0.05461		-0.00285											0.01672																																				0.00622																	-0.03471													0.00537																												0.09697		-0.02458										-0.02709														0.01742		-0.01228						-0.00012	-0.00929																														0.01275			0.00949				0.00967													0.00153	-0.02107		-0.02697												-0.03046	-0.00660																																																															-0.02284					-0.04132																																														-0.00346									-0.00889									-0.00428							0.06030		-0.06734	0.00473								-0.01836	-0.00958																																																												-0.02609		0.03895																		0.00406																	0.11295			-0.01467				-0.03267	0.01818									0.01308			-0.00230							-0.02578																			-0.00121	-0.01715				-0.01549																																																-0.02264															0.01983		0.01520																										0.00078											-0.05262									0.01283							-0.03577			-0.01383																	-0.01010							0.00899		-0.07069																						-0.01530											-0.01469																																												-0.00399					0.01120																																																								-0.00132												-0.05706																							0.01596																													-0.03284																	-0.02185				0.03207																					0.01154			-0.01273																0.00243	0.00816													-0.03551			-0.00678		0.04046																																				-0.00461															0.00292							-0.01097																								0.00355														-0.00237																																			-0.00868																																							-0.02080																	-0.03059																																																																																			0.04139							0.02286																																																						-0.01917										0.02961				-0.02641																																																								0.00656																			-0.06668					-0.00887																						0.01927												-0.00656						0.27177												-0.01178																		-0.01539				-0.05155																-0.01623																	-0.01320						0.00798							0.02778																	0.02164																							-0.04415								-0.00056																																						-0.06868																																																			-0.00415										0.01913									-0.02773																						0.00420			-0.04544			0.02413																	0.00148								0.06211																				-0.02549																																-0.00656									-0.00434							0.00879		0.01698														0.00783																	-0.00904																														-0.00314	0.00356												-0.01300	0.00902																											0.03427															-0.02117																																																																													0.00312																	-0.02122																				-0.02813							-0.00535											0.03296					-0.01689							-0.00486																				-0.00546															-0.03020											-0.00583				-0.01172																					-0.00307					-0.03407																																																																	0.03503					-0.02552										-0.00180	-0.01050	-0.00069												-0.00488											-0.00438				-0.00201													-0.02231			0.02261																													-0.00357														-0.00558																																							-0.01045																											-0.00857																-0.10205													-0.03729												-0.01191																																																																				0.01819												0.00714																										0.00789						-0.02410																										-0.00573								0.00285	0.01867			0.02737									-0.05219																0.04200																																																																																									-0.01750																																												0.01937																	0.01018																															0.06086						0.00681								-0.02520										0.00710																					0.10514									-0.02980
K11_UMBHER												-0.06519																																-0.05688			-0.04775															0.05704			0.00805			-0.07587																																				0.00110																																																																																0.00680																																																										-0.10730	0.01220																																																				0.00528															0.07723																																																																																																																																																																																																																																													0.00875																																																																								-0.00217				-0.09307																																																																																															0.00984																0.04553																																																														0.00606																																																																																																										-0.07241																																																														0.05139													-0.00329							0.03816							0.05537																																																																																																																																																																																																																												0.00826																																																																																																													0.00948																																								0.03743				0.06630																																																					0.02414																																																																																																																																																																																																																				0.00591																																																																																									-0.05269																										-0.04799				0.02393																																																																							-0.00676																																																													-0.05570																																																																																																																																																																																																																												-0.05581																																																																													0.32366																																																																																																															0.01654																																																												0.03539																						-0.01296																																																																																												0.01075																																																										0.05313																																																0.02597																																																																																																																																																																																																																								0.00439																																						-0.05800																																																																								0.01855
K11_VENTHER																																												-0.05193																								-0.01397																																																						0.07861																																																																																																											-0.03407										0.07486																																																																																	0.01698						-0.04479																																														0.00943																																	0.08226																																																																																																																																																								0.04894		0.00265		-0.00788														0.12538																	0.06739													0.02812																																																																																																																										0.02834																													0.00636																																											0.02024																																				-0.10341															-0.06246																																																																				0.09484																																																																					0.04904																																																																																																																																																						0.04339										0.01752																																																																																						-0.02838																																																																																																									-0.06299									0.01835																																																																																0.00767																																																																																																																																																																																													0.00737					-0.05248																																																																																																																																																																																																					-0.13356																								-0.04436																																0.02817																																					-0.06114																															-0.05400																																																																																																																																																																																																																																																																																																																																																														0.07746																		0.08124																						0.00849																												0.03226																																																																																																															0.03146																																																																	0.02130																																0.03042																																																																																								0.03662																																																0.00621										0.00508																																																																																																																																																						0.10788																																													0.04197
K11_DIAHER																																								-0.02245			-0.00546	-0.01330																									0.04162				-0.01419																									-0.01440																									-0.01698								0.01069																																																			0.02496									0.12622											-0.04105	0.01090																									-0.03963															0.00086													0.03074								-0.03207					-0.00563										0.01018										0.03099											0.00902			0.00493																-0.00031							-0.04235																																				0.02296									0.02017	-0.00768																-0.03732			0.03555					0.02931																							-0.04991																					0.01265		-0.00342																																0.04405											-0.08694	-0.00256										0.01450																					-0.01660				0.00852																																				0.20503										-0.00909																-0.01077			0.00305	-0.02082																																			-0.01000			0.05689									-0.01623		-5e-05											0.00611											-0.01804																											0.01646																										-0.05456																								-0.01494															-0.00125																				-0.03751						1e-05															-0.01041																																																																												-0.05736																																																																														-0.00125		-0.01238																													0.01040	-0.01878																								0.02259												0.00764																											0.01870				0.01912						-0.00075			0.01814																								0.00718										0.02091				0.01482																						-0.00972						-0.00103				0.35036														0.00608	-0.00437																		0.02715							-0.01583																								0.03960										-0.00616																			0.01097																																																																															-0.00337		0.05073																																		-0.00184																																																		0.01058										0.02749												-0.00296					0.01030																				-0.01587		0.05735																					-0.00024		-0.05752									0.08440																																							-0.01937																-0.00361															-0.03339					0.03846	-0.00458		-0.01025																								0.03622			-0.07239																									0.00546						-0.00650																										0.00739																													0.00856																																				0.00612																																						0.01245							0.01500																		0.08372																											0.01442															0.00740																																																				-0.02312																					-0.02364																																		0.00533							-0.03765										-0.01365								-0.00074			-0.03217														0.00504																												0.01348																						0.02545												0.00087																								0.17821																							0.01332		-0.01016									0.01646													-0.00121										-0.03383						-0.01139																														-0.06854		-0.00684																						0.00532																			-0.01086																																																																													-0.00688									-0.02216					-0.00471								-0.02696																																													0.00381																																										-0.02801											-0.01419						0.00578		-0.07838																																																																	-0.00161															0.01335															0.00813						0.00692																																																									-0.02063											0.00182										0.02066												0.00107																																							-0.00135																																															0.00462	0.00896	-0.20032	0.04767				0.05682													-0.11394																-0.01055																															0.02115																																																																														0.00728				0.03287																																		-0.00623																				-0.05069														0.18096																										-4e-04									-0.04080														-0.00504
K11_ENERCOLNONINF														0.01487					-0.01500										-0.02051							-0.00353			-0.00445	-0.04008																													0.06739	0.00047								0.00554																										0.02318						0.04568						-0.03644		0.07039				0.01339																																				-0.10112																										-0.04565																															0.02401																																									0.02048												-0.00788										-0.02599							0.00026																		-0.03471						0.03717				0.01106		0.07600	0.01899										-0.03409																																																						0.07802																												-0.00768																																																														-0.00645															-0.04077			-0.02116																					0.04027								-0.05036												-0.00170			0.02104			0.01329																						0.05216											0.00066							0.06108														0.01624			0.00510			-0.00839																							-0.03066					-0.00931											0.00791																									0.00480															0.01562					0.00432										0.01644										-0.00737													-0.02231				0.01319								-0.02230			0.01054										-0.00159	0.01757				0.01060								0.01575	0.02276					0.01560												0.03455												-0.01600																																							-0.04475																-0.00852												-0.02128																			-0.00529										0.00395																		-0.00954							-0.00336																		0.05208																																-0.02228																																												0.00865													-0.02095										0.00354																	0.00071	-0.08423									0.00313	-0.01943																				0.00709																																															-0.02957	0.00898						-0.01112			0.05711														0.06284														-0.00266							0.01630																																				-0.01959												0.00435										-0.00188												0.03241					-0.15973						0.09426							0.03237																																									-0.00909				0.04818																																							0.04091																																								0.12082											0.00861		0.00302				0.04348					0.01901				0.00572				-0.00055	0.02832							0.00458								-0.02939		-0.00558												0.00441																																																																								-0.02075				-0.03090		0.00577																			-0.00747							-0.02335			-0.01139	-0.02027												-0.00901																	-0.05131																		-0.02985		-0.00805				-0.00872													0.02813																								-0.01812																0.04076																																		-0.00295	0.00384																																		-0.00368		0.00995														0.03092		0.03973																																													0.02924																						-0.05318																										-0.00899																	-0.00074																																					0.12725																														-0.04343																																		0.01507						-0.00982																																						0.00561															-0.04972																									-4e-04			0.01813													0.02803			-0.02543														-0.07342																									-0.01828													-0.04912																									-0.04695				0.01231																													-0.02015	-0.01159						-0.02282						-0.00368													0.26785			0.02097										-0.06127										0.00089																		-0.00494																																			0.02215					0.08520														0.02772																																							-0.01110																									-0.05033		-0.03081																																															-0.01297					0.01305			0.00376																										-0.00682					-0.02123		-0.02842					-0.01077		0.01933																									0.00537			0.02828																														0.01829																								0.00409			-0.00294														0.00913																										-0.03015																																																							0.01562																		-0.00855																								-0.00742				0.02274								-0.00203											-0.00455	-0.02877																									0.04106									0.03509			-0.03092								0.01880														-0.00481																																																																					0.02103											-0.00799						-0.01899																						-0.01771																																																								-0.04894
K11_INTESTOTH		-0.00601												0.00838																		0.00541											-0.01930	-0.01447			-0.01018	-0.00376		0.00429																																																						0.00796						0.03066						-0.03547																					0.01160																		-0.05044	0.00089		-0.00203					0.04742						-0.02708																	-0.00502					0.04984																0.00360																	0.00161																																									0.00836																				0.01651																0.02961								0.01720																	-0.00516			-0.00072		-0.01243																								0.00954																							0.01414	0.00796	0.00755									0.03529																0.01629																	0.01566			-0.02819																																																				0.00908						0.01937		-0.01074					-0.00233																											-0.01233		-0.00954	0.02357																																					0.07034								0.01398					0.00798																			0.02891																																																																	-0.02002			-0.00737				0.01877	0.01448																						-0.04722																		-0.00542									-0.02446													-0.02495						0.00362								0.01513																	-0.00811																																											0.00135								0.00862									-0.06528	0.00159					-0.01400														-0.05721											0.01147																																																							-0.02272	-0.00805																0.01339												0.00081																													-0.00108																																										0.01634																-0.01624														0.00967					-0.01987					0.00872								0.01120																														0.02945																0.00152																												0.11826														0.00664																					0.00850	0.00316				-0.01068						0.00162																			0.00974																													0.00432													-0.01693						0.03553										0.00284	0.01791													0.00445										0.01978																					0.00181										-0.00579													0.00626			0.01126																																0.02581												0.00911									0.03485																																			-0.01398	-0.00044		0.00232			-0.02194																																																-0.07548																													0.00737												-0.01405						-0.00235									0.03620																																																				-0.07405	-0.00085	-0.01509													0.00164																	-0.02749										0.00262												-0.00028																																																																				-0.00224								-0.00435						-0.00260																			0.01523									0.00621	0.03094								0.00420													0.00586	0.00406				0.01076																																								-0.01206											-0.00314							0.00302													-0.00737												-0.00162																											0.00172										0.01622													-0.00781										0.01015	0.00740							-0.00230																				-0.04471																			-0.02692																												0.00937										0.00951							0.00633										0.01654																										0.00984																																	-0.03835															0.01243											0.02189									-0.00082																																																0.02190	0.00271		-0.00157									-0.00913											-0.01793												0.00125	0.01374			0.02806			1e-05					-0.02622																																	-0.02751																																					0.04870		0.00537			0.02470																											0.00491																						-0.03176					0.01074							0.00035				5e-05								-0.00378												0.00723	-0.03334																										-0.03337																																																				0.00021		-6e-05											0.00800																																0.00900				0.00153															0.04061																																																																			-0.01555																																																																										0.00250																		0.01949					-0.01112																																	-0.00190																																											0.03827							-0.00835																																													-0.01484						0.00543								-0.00076									0.01017																																																						0.05113								-0.00414																	-0.01400																														-0.00348
K11_CD_STRICT2																																												0.03060																																																												0.01340						0.17270			0.01152								0.12900																												0.03043									-0.01052																						-0.00501																																																																							-0.01040																																	-0.01483									-0.05766													-0.00820																				-0.04859																																																																																								-0.01912																																																																																															0.11220																																					0.01573																													0.20131						-0.07571																																																																																												-0.00648									0.00815																																										-0.02263																			0.04757			0.01042																																																						0.02043																																																																																																																																																																															-0.09167								-0.00469											-0.16521							0.03683												0.03123						0.16560		-0.09740															-0.49145										-0.20443		-0.06310																																																																	-0.02036	0.09542																						0.06584											-0.08665																																																					-0.01216																																	-0.37513																																																								0.04921		0.08703		-0.01450																													-0.08952																																					0.08265											0.24279																										0.02249																		0.00791																															-0.01575																																																																																																																																																												-0.06761								0.19377																		-0.12320																														0.03332								0.09065											0.07332																					0.01977		-0.03946			0.15836													0.10079																																																																															-0.00151																														-0.02013																																					0.04313												-0.01253					0.13247																		0.11369											-0.03292																																				0.01140										-0.05533																																									0.05868																																						0.06594																								0.01099																																									-0.03875																																																								0.11401																												0.04434																											0.03965																																																						0.27632									0.02224															-0.02050																						-0.01544																												-0.00476															0.07732																																	-0.02476																																																																																													-0.03775																																											-0.00591																																																																																0.04741																														-0.02303																													-0.06181																																					-0.00015																																														-0.02625																															0.00142																																																																													-0.04378							0.01609																									0.01483				-0.01132																				-0.02399				-0.00511
CHRONNAS																																																																																																								0.12555						0.08199											0.10105	0.01774																																																																																																																																																																											-0.00275								0.00893																																																																																																																																																						0.03033			0.01704														0.01798										-0.08237																															0.13836																																																																		0.12819														0.01325			0.03897																																																																																	-0.03830																				0.00661																																																		0.00375								0.02149																	0.18337																																0.06795																																																																																																																																																									0.03487																						-0.03642																			-0.18842							0.01887			0.02920															0.07079				-0.00871													-0.52500										-0.24911																																																																			-0.00764																																		-0.08492																																																					-0.05783																									-0.03284								-0.48469													0.01183																																											0.08117		0.01802																															-0.11583																																					0.09556											0.20057																										0.08991																																																																																																																																																										0.04549																						0.02776																																					0.27893			0.00304															-0.11091																																						0.09574											0.00496																							-0.05431			0.22557													0.18331					-0.00648																																																																																																																				0.00628																																										0.09374																		0.09669																																																																																																																														-0.06809							0.07273			0.00107											1e-04																																																	-0.02325					-0.00598																																																								0.09387																																																																																																													0.26459									0.01209																																																																																											0.05896																																																																																																				0.02391															-0.02690																																																																			0.06122																																																								0.06101																														-0.06116																													-0.08357																																																		0.01117																																																																																								-0.00838																-0.00306																																					-0.03159							0.08421																																																	-0.00709
K11_UC_STRICT2				0.00125						0.01370									-0.00664																					-0.03572								0.05062																												-0.08861						-0.00120																-0.01336	-0.00349			-0.01817						0.04145		0.01675						-0.00498		0.06316						-0.00671												-0.04623											0.06345																-0.02659																																												-0.02655																					0.00216							0.03865							-0.02238		-0.01306													-0.03328	0.08252																-0.00509				-0.00635																			0.02777														-0.00497				0.12458											-0.07335							-0.08504												-0.04949										0.03901																									0.13340	-0.02206												0.03927																			0.03780		-0.04007																		0.01459							0.00601								-0.05484					0.02960							-0.00271												0.00361						0.05288														-0.02847																-0.01943	-0.00381															-0.04587						-0.05918																										-0.03511			-0.08568																		-0.00784			-0.01745																										0.00361		0.03522																	-0.03642														0.00906																					0.00739						-0.00912																			-0.03181					0.02833			-0.06645				-0.00464															0.01005				0.00473																								0.07516				-0.02521		-0.09911					0.19234																			0.04747																					0.03161																	-0.03152					0.08002			-0.06696																				-0.01241											-0.02768	-0.04268	-0.01167																								0.03352				0.00758																																																																											-0.02935										-0.07167																																											-0.06701			0.02007	-0.13893										0.09467	0.04663	-0.10561										0.06015						-0.02195		-0.01008								-0.03410							0.00072													0.08957	-0.00226					0.07709																																																-0.00288				-0.01778													0.00127				-0.05054		0.00438																																												-0.01144													-0.10509																		0.01487					-0.03537					0.07004	0.02683	-0.04338			-0.17578					-0.16943	0.53166			-0.00345																			-0.04042																					-0.02197					-0.00452				0.04268																						-0.03464									-0.01119									-0.02991																		0.14641										0.12661			0.02204								0.19510			0.10918	-0.02194														0.02037		0.02327										-0.01968		-0.04138																																		-0.02181	-0.23553																								-0.06873							-0.02764				-2e-04																														-0.02968				-0.06694								0.12262					-0.07565								-0.06424							-0.02265				-0.05744								-0.05439															0.00465																														-0.06570										-0.03341		0.00295				-0.01438		0.01606				0.00561																																												0.01618																																								0.02347																															0.02161			0.23774			0.03373																		0.04742										-0.03071																																				-0.03916	-0.15363																			-0.00401						-0.21370		-0.11325								0.02111								-0.11914									-0.01601																	-0.01942										0.20547					-0.00172							-0.02159		-0.01437								0.02820								-0.03057																																									0.02512													-0.04504	-0.06287											-0.04883					0.03428						-0.01132	0.14266		-0.04012									-0.05459									0.13759														-0.02564									0.10152																														-0.19705																									-0.09394													-0.03015																			-0.01485						-0.08449												-0.08264		0.15959												-0.00513				-0.01855	-0.01712			-0.01871				0.03146			-0.02829			0.00763									-0.05141						0.75804													-0.02653																																																						-0.02032	-0.00417													0.11183		0.22012											-0.12694	0.18915																																										-0.05920																						-0.01932	-0.01883		0.08169															-0.02336					0.11108																						0.06032					-0.04059																								0.05730							-0.00240		-0.00746				-0.07503								-0.08509		0.09934														-0.00479																					0.03060																		0.00300	-0.02121		0.02666		0.00862														0.01061										0.03581				-0.00478										0.01124											0.13513																								0.05037	-0.05315																														-0.03341							-0.01837																								-0.03647														-0.06290								-0.10238																				0.02098													0.04539										-0.01807														0.00854										-0.16215	-0.10361								0.00694								-0.05905							-0.00564																		-0.06958									-0.03610	-0.00132																-0.07417				0.04175													0.03890																								-0.02882																												-0.00683																																																			-0.00759
ULCERNAS				0.00327						0.04503									-0.00355								-0.03788		-0.04618																			0.04747																												-0.06229		0.01713																				-0.02435			0.00546	-0.01189						0.05508		0.07670		-0.01476				-0.02942		0.03226																		-0.05821		-0.00872									0.09961																																																																-0.01873																	0.07770							0.08470								-0.01599															0.07659																	-0.00343			-0.04647																																					0.08475											-0.06296							-0.11227												-0.06256										0.03273																									0.17312	-0.02609										-0.03732		0.00678																			0.02604		-0.08591																									0.05081								-0.02559					0.01767																			0.00213						0.05624											-0.00372			-0.00269																-0.01708																-0.03142																																			-0.12174									-0.01166												-0.06237												0.00522														0.00938							-0.03058																																															0.11278						-0.05559															0.00405		0.02449		-0.02638					0.04550			-0.09436											-0.00923						0.02823		0.04711				0.00346				-0.00381																				0.08251				-0.01056		-0.05173					0.19385																			0.02085	-0.00054		-0.00144																		0.00519																	-0.05686					0.00589			-0.00641								0.00468																							-0.06847		-0.00228																								0.04085				0.02149				-0.01809																																																																					-0.00390					-0.01566							-0.06907																																											-0.06162				-0.21786										0.10706	0.01616	-0.01896								-0.01688		0.01158														0.05391		-0.02518				0.00459																0.11662						0.04648												0.02873																																				-0.02025				-0.05134				0.00438						-0.02000						-0.02120	-0.06772																																																											-0.13160							-0.05587											0.07573					-0.04407					0.07880	0.06476	-0.08242			-0.17074					-0.21190	0.50536															-0.00079							-0.04904																										-0.01306				0.02514																						-0.02560									-0.03573																											0.12533										0.08862			0.06109								0.18903			0.06079																	0.02490										-0.07157		-0.01864														-0.02223																					-0.24594															0.00437									-0.04341				-0.01455	-0.00038		-0.02613																																		-0.03924				-0.08691								0.08811					-0.06244								-0.04349							-0.03952				-0.00552								-0.03793																																											0.01004		-0.06021																-0.01050		0.01090																																							-0.01600									0.09285																						0.02604																																																				0.26861	0.01160		0.02884																		0.05472																																									-0.02652					-0.06481	-0.16540																	-0.03030								-0.09614		-0.14355								0.03024								-0.17582							-0.02109																			-0.00296										0.23225					-0.01808																	0.02354																																																	0.03224													-0.08426	-0.06959											-0.08934					0.01367							0.17433		-0.03088									-0.07764									0.12869	-0.00297										-0.01308			-0.03035									0.08923											-0.00206																			-0.21460																									-0.12646								-0.02751					-0.03121																									-0.10101					-0.00262									0.16714												-0.07323				-0.02874								0.04544			-0.03070																	0.04454	0.76138													-0.02383														-0.04429		0.00822																																						-0.00131														0.09378		0.18851											-0.21650	0.22260																0.01414					-0.01098																					-0.06561																							-0.01755		0.09799				-0.00235											-0.01955					0.09649																						0.06425				-0.00431	-0.02102				0.04406																				0.04245							-0.01907		-0.02203				-0.05576						-0.01353		-0.09513		0.09130																																																								0.04241																										0.07121														0.03772			0.02910								0.10418																								0.07886	-0.01574																	-0.00678																											-0.01236																															-0.05146								-0.12471																																	0.06699										-0.03698													0.01637	0.06204										-0.14092	-0.16776						-0.00455																	-0.00673																		-0.09409									-0.05263	-0.00584																-0.09360				0.09069																																																													0.00805				-0.04423
K11_OTHENTERCOL																																								-0.02411																													0.09356	0.00132																																		0.06607														0.05863																																								-0.07701																										-0.03586																															0.03372																																						-0.01202															-0.00796										-0.00686																									-0.03467						0.03244						0.04863	0.00443										-0.00352					-0.00816																																																	0.01127									0.00812																			-0.00366																								0.01469																																		0.00283											0.00100								-0.00131			-0.01938																					0.00718		0.00691						-0.05822																																								0.13179																																0.00142																													-0.04676					-0.00076																																																								0.02207																							-0.00157																						-0.01248														0.03900										-0.01423			0.04118					0.03469												0.02720												-0.01621																																							-0.03660																																																																																			-0.00963																	0.00944																			0.01823													-0.00310																																																																																					-0.04403									0.00924																																																																				-0.02041										0.05301														0.05925																																																																																											0.01631					-0.07947													0.01992																										0.00244															-0.00795				0.03769																																							0.03827																																								0.06873											0.02677		0.00339				0.00276	-0.03740				0.01389				0.00791					0.04092															-0.01658		-0.01171												0.02817																																																											0.00116													-0.00850				-0.02560																															-0.00730																														-0.06238																		-0.03410	-0.01768	-0.00220													0.01898				0.01346																	-0.00483							-0.01554																0.01739																																																																																																																																				0.03053																						-0.02513								-0.00137																																			-0.00864																																					0.05177																														-0.00705																	0.00948					-0.00018												0.02011																																																																																																				0.02844																	-0.07033																																						-0.01781			-0.02952																						-0.01797				0.00046																													-0.02611							-0.01796						-0.00643													0.05648			0.05906										-0.03477										0.00348																		-0.00930																																			0.02550					0.04284																																																					-0.01028													0.00193												-0.00420		-0.02303																																															-0.01056					0.00024																																		-0.02026		-0.01213							0.01888																												0.05577																														0.00386																																																																																																																																												-0.01385																												0.01472								-0.00242																																					0.02342									0.02204											0.01875							0.00773																																																																												0.01693																										0.01391													-0.00069																																																								-0.07251													-0.00450
K11_ILEUS																																																																			-0.02920																																					0.07614																																																																															0.03567																																																																																																																																																																																																																														0.02613																																																																														0.05686																																																														0.00131																																																																																																																																																																																										0.04572																																																																																																								-0.02368																																																																																																																																																																																																									-0.04539										-0.01162				-0.00846																																																																																																												0.00754																																																																											-0.27004													0.10550																																																																													-0.00151																				0.02919																																																						0.00836																	0.03893																																		-0.01157					-0.02783																							0.03763																																0.00797							0.11582																																																																																																																										0.03415								0.00205							0.00958	-0.02952	0.10640																																																																																																																																																-0.09432					0.01445																																																																																			0.01390																									-0.00332																																0.01786																																																			0.00749									0.05752																			-0.05105																																																																																																																																																																																																																																																0.19281																																																																																										0.00133																																					-0.07634																																																																																																																										-0.00675																		-0.06315					0.13599																												-0.00199																																																							0.02487												0.00910																		0.00775																																																																																																																																																																																																																									0.16124
K11_OTHILEUS																																	0.00055																																		-0.03466																																					0.07066																																																																															0.10693																																																																																																																																																																																																																																	-0.01005																																																																																																																																									0.05885																																																																																																																																																																																										0.06454												0.02341																																																																																												-0.08886																																																																		-0.01427																																																																																																																						0.00623																											-0.02496				-0.00194											0.03618										0.06427																																					-0.00133											-0.02022																		0.05004																																																																								0.06297															-0.05963									-0.38079													0.09412												0.02608																																																																																																																0.00057																0.05588											0.01130																																																								-0.09533																																																							0.12571					-0.06077		0.16453				0.04284																																																																												0.02505			0.04902																																							0.11639																-0.04565	0.07699																																																																																																																																																					0.03905																																							-0.06162																																																																																																					0.00535																																																			0.04406																												-0.01039							0.01814																						-0.00159																																																																																															0.02782																																																																																				0.01920																																0.20940											0.00304																																																																																																																					0.04065																																																																				-0.08420																																																																												0.09357																												-0.02820						0.01150																																																	0.03790																																																																																																																																																																																																																																																							0.10786								0.05334
K11_DIVERTIC																																											-0.00546	-0.03685			-0.02405	-0.04061																						0.05370																																																																																					-0.03202	0.02459													-0.01643																						0.06157																																																																			-0.00189																																											0.06752																												-0.09364																																																	0.01511	0.04565									-0.00053	0.02684																0.07009								-0.00325												-0.02664																																																																																													-0.00076						0.00245															0.03901			0.03283															0.07473		0.01194											0.00685								0.02490											0.04718																																																																-0.03530									0.01591		-0.01286																				-0.03241																											-0.01551																																											0.00189	-0.00629																																											0.00579																	-0.02647						-0.00970														-0.07513											0.01777																																											0.00659													-0.01330																																																																																															-0.00458				0.01846							-0.01652									-0.06487																	0.01609								0.02010																																			0.01965		0.01998												-0.01094																															0.00966	0.10709																														0.00107									0.00568																																			-0.00392																																							0.01787															0.00982																			0.01785																				-0.05177									0.00786																																																		0.02238												0.06541													0.00469																	0.04723														-0.01598			0.02770			-0.00045																										0.02837	-0.00745															-0.00427																																															-0.04714														-0.01897	0.02497											-0.03247																																									-0.05912										0.02833											0.00075	0.06224						0.00931								-0.01877														-0.00079																				0.02728																																																-0.07333												-0.00314							-0.01750			-0.03594																									0.03387								0.03571						0.04956																																																																								-8e-04	-0.01311					-0.01746		0.08478															-0.00372																																																																			-0.02812																	0.00112				-0.06078	-0.00015												0.01858																																									-0.00163																				0.01137																										0.00362																																	-0.01252														-0.00346												0.02986																																			-0.00046										-0.01165																								-0.01069	0.00899								-0.01263																		0.00331																																																									0.01113																																																-0.00593																				-0.03293																																												-0.04792																										-0.01552				0.00051						-0.00599																			0.00242			0.05702																					-0.01631			-0.01061																																												-0.02134	0.00156																-0.05427																																								0.02492																																								-0.00720																																																																							0.01181							0.02385																									0.00700																-0.00940																																																																	0.00129																																																														-0.00994																																										0.06693																										-0.00365																				-0.02511
K11_IBS														0.10526																														-0.05699				-0.00668																					0.00632																													0.02591												0.14643																																																					0.03381																																																																																																																																																																			-0.01011																													0.04491																																		0.06116									0.01039																																																																											-0.01902																								-0.00525																											0.00530																					0.06534																						-0.00633																																																																																												0.02365															0.02964										-0.03940																											-0.01221									0.01259							0.00257											0.03630																																																																																			-0.02059																						0.07955																																																							0.01172																																																																																																																														-0.04788																																																																								-0.01281																											0.28150																																																																																																																	0.01425																									-0.09238																										-0.00492			-0.00240											-0.00398																																																																					0.05352						-0.00270																								-0.05753											-0.00363																																					-0.00096					-0.02045						-0.04635																									-0.00149																					-0.03788																								-0.06152																																			0.01382			-0.06720		-0.00385																														-0.01332										0.05610		0.01220																																																																																																																				0.03876																																									-0.01180																				-0.00219																																																																																														-0.00194									-0.02208			0.04583																																	-0.04098																																																																																												-0.01087										0.10325																							-0.02032																								-0.01641																																														-0.00702																																																																	0.01825																																																																										0.01348		-0.00427																																																																	0.00290																									-0.03549																																																																																																																																																																																																																																																			0.02000																																																									0.01343																																																												0.01944																						0.06281							-0.08782																																						-0.00266																														0.08049																																																						0.02561																																	-0.00848
K11_OTHFUNC																																																																																	0.01301		-0.01194																											0.05194																																																																																0.01251																																										-0.01499																																																					0.06068																					0.00092							0.00911		0.03300									0.00115												0.06635																	0.01203																							0.00011			0.02158					0.03026			0.00450										-0.02921																		-0.00791							0.11495					-0.00612																	-0.04098																																							0.02395		-0.02158																																-0.07886													0.02536						-0.00235																					0.07635	-0.00114												0.02591	-0.01777							0.00958																	0.00096													0.07946																						0.03038	-0.06175		0.02971				0.00212																								0.01879																							-0.06072	0.05587												0.03624																															0.07361																																												-0.03334							0.02177			0.01322								-0.00890								0.00193	0.07690																																																																																																																																				-0.01210		-0.01322																										-0.01373					0.02493												-0.03153																														0.00026					-0.02260						-0.00662							-0.02260												-0.09995		-0.01345			0.04476				0.00545																																		0.04313																								-0.01928													-0.06453							0.06061														0.09951											0.02087						-0.06426					0.00368																																						-0.09448							0.03685																-0.00360													-0.06193						-0.02440															0.05884																																	-0.06928																					0.00554																																																														0.05630						-0.00979								0.06688	0.00037												0.03152		-0.01602						-0.00328																																-0.01463																-0.10126														-0.01215												0.01580																					-0.02614								0.02391						0.03905	0.05648		-0.00250		0.04456													0.04057																																				-0.01534									0.02704																																				0.03624		0.01376							0.00868							-0.00988											-0.05518										0.00817													0.02240																	-0.00815																				-0.00107			-0.04910																			0.01024					0.00726									0.00343																0.04062											0.02078																				-0.08366			-0.00617												-0.00453	0.02335																											0.03417																																										0.01504							-0.05886																																		-0.06016																																						0.05461	-0.04895								0.01444													-0.02051																											0.00872			-0.00202					-0.00403																														0.03288	-0.06917																											-0.00129																	0.00043															0.03481							0.00812																																												0.05017																							-0.02338															-0.03770			0.01515								-0.04222																					0.00238																																															0.09686																							-0.00949																	0.03735				0.00199										-0.00475																								-0.00495							0.02445																							-0.04742										-0.01370		-0.00187														0.00690																																									0.02150	-0.02247																		5e-05		-0.02991							0.01896									-0.04867		0.03247																																			-0.01240																						0.08316																									0.00696																	-0.00865	0.00591																																									0.03813					0.01372															-0.00276									0.01425					0.03720			0.00064																																						-0.06853		0.00685																																									0.01106														-0.01542	-0.00502																											-0.02168																											0.01017						0.00032																	-0.02117		0.00274																																			0.10924																											-0.01312						-0.00903																						-0.05364
K11_CONSTIPATION																																																																0.00336										-0.00694																																				0.02324																		0.03792																																																												0.02283																																																																																																	0.07076																														0.02861			-0.01422								-0.01200				-0.00528						0.03527																																																						0.01440					0.01506																											0.03725																						-0.00093																							0.00503																0.00531																												0.00280						-0.09001																																								0.08258													0.01147																							-0.00714															0.00773																							-0.04929																						-0.03977																																0.02680												0.04853																															0.05713																-0.01337						0.02425																						-0.01754							0.03310																				0.07285									-0.02584																																																																				0.01765																																																																																								0.02503												-0.01653																																			-0.04120																									-0.09695					0.00078												0.00367																										0.01706																								-0.01653													-0.02919																					0.05191																	-0.03025					0.01992																																						-0.08443							0.02582																																			-0.05694															0.00127																										-0.00492							-0.11234																																																															0.00747										-0.00460										0.02124						-0.03575								0.11637					0.00177								0.05729																									0.00779								-0.00210							-0.01726																-0.08218														-0.00631												0.02102																													0.01197						0.04249					0.02736													0.05853																																				-0.00707									0.03393																																						0.03183																									-0.01699														-0.00135																								-0.00479		-0.02164																							-0.03040																																																																											-0.01549					-0.03018															-0.01345																												0.04901																																																	-0.04130																																		-0.03593																					-0.00518																	0.03694									0.02527																																																																														0.00579	-0.02201																																												0.00175													-0.01514		0.00574							0.04028																																												0.04203																	0.01976																					-0.00605			0.00786								-0.02778																					0.02149								-0.04515																																							0.08648																							-0.00584																	0.04637																																													0.03103																							-0.00930										-0.00585																0.04109							0.00995																																																							-0.01315																-0.03672	0.01787	0.03383																																																					0.00029				0.01386											0.01922																														-0.00307	-0.04261																																										0.01361					0.01045															-0.01339														0.02358																																																																																																		-0.02649																																																																																																																			0.11144																																																							-0.00816
K11_PERITON																																																																																																								0.12638																																																																																																																																												0.00170																																																																																		-0.04304																																																																																							-0.02712																																																																																																0.05445																																																0.07067																																																																																																																																																																																																																																																																																						-0.07785																																																																																																																																																																										-0.02052																																																																	-0.00506																																																					0.06289																																																																																																														-0.00763													0.03442																																		-0.03448																																																																																																																																									0.03384																															-0.02313						-0.04928																																																																																																																																																											0.00534												-0.01583																																																																																		-0.01824																																																																													-0.03770																																																																																																																																																					-0.10374																		0.09751						-0.00436																																																																																	-0.01071																																																																-0.05181																																																																																																																																																																																																						-0.01042																																																																																																								0.05248																																													0.02813																																			0.02699																																																						0.00620		0.01500																									0.04203	-0.00408																																																																																									0.06391
K11_ABSCANAL																																																																																																																																																																																																																																																																																																																																																																																																																																																																					0.04100																																																																																																																																																																																																																																																																																						0.03791																																																																																																																																																																																																																																																																																																																																																																																																																						0.29356																																																																																																																																																																																																																																																																				0.05906																																																																																																																																																																																																																																																																																																																																																																																																																																																																																																																																																																																																																																																																																																																																																																																																																0.02823																																																																							0.00253																																																																																																																																																																																0.01544																																																						-0.04181																																																																																																																																																																																																																																																																																																																																																																																																																								-0.02196
K11_OTHANRECT																										0.01160																		-0.00685																									0.01222																																								0.00391							-0.01343																																							-0.05306			-0.00497					0.04031													0.00269																0.00256																																																																																																										-0.00083			0.01129																																																																																								0.00539																																				-0.04995																																																																																															0.00665																																					0.06592								0.00250																						-0.03799		0.01540																																																																	-0.01568																																																																																																																																																																	-0.02033																				-0.03959																																																																			-0.02786																																																																																																							-0.00499																																												0.01793																														0.00741																																												0.08737														0.08382																																																																																													-0.01679																	0.00907																							0.00760																																																																																									0.01001											0.06031											0.01119																																																																																																																																																																																										-0.06117																																										0.01697																																																																																																																																																																																																																																																																													0.01315																							0.00039																												-0.01150								-0.00836											-0.00231																							0.00082																																																																																																																																																																																																																																																																																																																																																							-0.01403																																							-0.02352																										-0.00701																																																																																																																				0.02393																																																																																																																																																															0.02179																																																																																	0.01229																																						0.02613																				0.02345											0.00368																		-0.01319																																										0.04145																										-0.03149
K11_OTHINT																																																																				-0.00081																												0.04793																																																														-0.05019																																																																																																																									0.00244																														0.00272																	-0.00982																																																																															0.00232																																																																																																																																																								0.00526																																0.05888																																																																				-0.00131																			-0.01009																																																													-0.04789																																																																																						-0.02764												-0.01677															-0.00613									0.01802																																																																																													0.00558																	-0.00045		-0.01799																																																							-0.00845										-0.08047										-0.09763																																																																													0.21384														0.05274																					0.03505																																																																																								0.07332																																																							-0.01723																																														0.00268																																				0.00966																																																																		-0.01421																																																																		0.08925																																																				-0.04548																																																						-0.04049																																										0.05775																																																																																																																																																																																			-0.00167																																																																		-0.04478																																																																																																																																									0.00685														-0.01070	0.01107																																																																																					0.01513										0.00551																																																																						-0.02959																																				0.10893	0.02685																												0.00491																															0.00047																																	0.04083																																																																																															0.04722																																																																																																																							0.05036																																																																																						0.03831															0.01643																																																																																																																																																																																																			0.08252
K11_OTHPERITON																																																																																																								0.08864																																																																																													-0.02042													0.01872																			-0.01741																											0.01201																																																								-0.01383														-0.05377																																																				0.00414										0.02355															0.03244										-0.09181							0.02447																																																																																									0.00279																																																0.09164																																																															-0.02326													0.04155																																																																					-0.02962																																																	0.00490																			-0.00599																																																																	-0.13179																									0.01035													0.00533																																																							-0.00973																																																																													-0.15347																										0.03768									0.02794																														-0.07556																																																			-0.00720		0.05138							-0.01277								0.07101					-0.01740															0.03488																																0.02160																																											-0.11065																																															-0.05179																																																																																																																																									0.02049																																					-0.01564																																										-0.01349																									0.00671																																				0.00924																																																									-0.01099																																																																																																								0.01850																																																														-0.01829																0.02903																					0.02325																																																																																															-0.02539								-0.01377									-0.10694																		0.13504						-0.02837																																																																					-0.06456												-0.01319																																																																-1e-04																																																				-0.00497																																																																																																																											0.01847																							-0.04736				0.02182																																																								-0.01062																																									0.03046			0.07066																																					-0.04768								0.09342																																			0.09647																																																								0.01014																										-0.04839																																																																																									0.00893																																																																																																																			0.00178																																0.06120
K11_LIVER																																0.00258													0.16276											0.08591																		0.03785																																																																																																																									-0.05548																																												-0.00498			-0.01326																																			0.06324														0.27152																																																																																																0.01182																															-0.01825																																														0.05936																																									0.05044												-0.03558																																								0.12339																																				0.03567												0.02648							-0.03922											-0.05000																																		-0.04495			-0.01090																										-0.01153																																																				0.00806																									-0.00396																																	0.03379																																																																																																										-0.14044																																																				0.01130			-0.01727																																																																										0.00160																																																																																																										0.01618															0.08056																																																																																																											0.10192					-0.01024																													-0.05707																															0.02996														-0.01796									0.14733																							0.08296																							0.02546																				0.02827																																								-0.05310																																																																																																															-0.03917																																																									-0.01525																																																																															-0.07140																																				0.10342																																																																																																																																																																																																																																																																																																																																																																																																		-0.05922																																																																									0.04137																														-0.01611																																										0.05006																																																																																																																																					0.03153																							0.04594																																																																																	-0.00088																				-0.00193												0.00614								0.03118																																																				-0.03860			-0.01962																															-0.03820																																																																																																																																																																								-0.10798																																														0.16420
K11_DISLIVOTH																																												-0.01288	0.17329											0.06745																		0.05612																																																																																	-0.03060																																																																																																																																								0.21159																										0.05442																																																																																																																																																																																														0.00171																																																		0.10028																																																																																																																																	-0.00174																																																																																																																																																																																																																																																																										0.02136																																					0.05251																																																																																																																																																																																																								-0.01133																																																																																																								-0.00157																															0.00913																							0.09111																																																																																																										-0.01588	-0.04671																																																																																																																																																																																														0.02836																																																								-0.00574																																				0.04624																																																																																																																																																																																-0.06309																																																																																																																																																																																																																																																																																											0.08398																																																																								0.03093																									0.05194																																																																																																																																			0.12011																																																																																																																																																																													-0.02710																																																																																																																																																																																																										-0.07362																																														0.15745
K11_CHOLELITH																				-0.02427																										-0.02922					-0.04732						-0.03801	-0.00334										-0.00321	0.29836					0.06628																																				0.04203																			0.06921		0.07892																											-0.05423					0.00019																																																																		-0.01908																																													-0.00053			0.01135																																						0.01823																				-0.02927														0.00623																	-0.03361						-0.00863		0.03651			-0.00924				-0.00210													-0.06318																									-0.00107																												-0.00275																				-0.00642				0.00869													-0.04546											0.09464	0.01607										0.02134									0.00884																													0.01618	0.01982		0.04562										0.02154										-0.01457				0.00890				0.02662																								0.14298									-0.00374																								-0.01503			-0.00387																		-0.02267						0.03761												0.00534									-0.00425																0.02350												-0.00325																	-0.01235						0.05264										-0.01154																																										-0.01214																																																																					0.01426																																		-0.00821				0.03562																																									-0.01773		-0.02362			-0.01425																0.00156	0.00862																																							0.00489							-0.00506					-0.01519						-0.02807																					0.00824																			-0.00175																	-0.03798																													-0.03389																					-0.02241				-0.04386		0.12963										0.01259			0.01731				-0.00556				0.02902							0.04538																																			-0.00200	0.01974																																-0.04852											-0.01782								0.03467																									0.05780																												0.05575																												0.00626						-0.00568																	-0.12348																																			0.03776																	0.00627													-0.03233						-0.01759					0.00743			-0.03022								0.00800	0.07584																		-0.00140				0.04907		-0.12946											0.00893						0.02871												0.02510																-0.02106	-0.03085					-0.00708																				-0.00756	0.00867																						-0.02065																							0.03859																																									0.00704												-0.00844																																0.01405	-0.00820																													0.03381																						0.02958			-0.00399																				-0.01828																																																																																																															-0.03336																												0.06092																									-0.12972													-0.03881																										-0.04780																											0.00216																																														0.00747												-0.02727																																																																-0.02593									-0.01013						-0.01757		-0.00868																																															0.02484																																																										-0.04616										-0.04569																																			-0.02125																		0.01553																								0.01277																																				0.06495										0.01518									0.02232				-0.16586						0.14432													-0.01286													0.05360																	0.06188													-0.08978														-0.01847									0.00035									0.00618	0.00460																									0.00203		-0.02359				-0.00636							-0.03889											0.06766																																																																																							-0.00055																																																																					0.02651			0.00326																																																																																																																																																																																														0.05607						-0.02405																																								-0.00559																												0.01067
K11_CHOLECYST																																																												0.07740									0.31282																																									0.10474																																													-0.00813																																																											0.00321																																									0.02132																																																																																																																																																																																																																																																											0.00164																																																																																																																																																			-0.09666																																																																																																																																																																																																											0.00467																									-0.04132																											0.03279																					0.01053																																																																																																						0.02492																			-0.02158																																																																									0.16337																																																																																																																																																																																																																											-0.00258																																							0.11318																																																	0.07670																		-0.11232																																																							0.01318																										-0.04436																																																																																																						0.04690			-0.03451					0.01854																																																																				-0.00837																																																																																															0.11942																																																																																																																														0.01126																															-0.01671																																																																																																																																																																																															-0.02904																																																																																																																																				0.09715																																							0.02917																														-0.08311																			-0.03913																																																									-0.00836																		-0.01715																																																																											0.00626															0.00115				0.02154																																										-0.02620																																																																																																																																																																																																																																																																					0.08609																						0.03216
K11_BILIAOTH																																0.03224																																					0.13415																																															0.04710																																															0.01749																																																																																																																																0.19703										0.03083																																															0.02965																																								-0.04524																																												0.02841																																																																																					-0.16842																																																																																																																				-0.00950																																																																																																		0.03580							0.05032											-0.01236																																							0.04760																																																				-0.01702																																																																																																																																																																																																																																																																																											0.16127														0.20870							0.05457																																																																																																																																-0.01992																																																																													0.06261																								0.03552	0.06274																										0.01236																																																																									0.14412																																																																																																																																																																																															-0.02245																																																																																																																																						-0.01464																																																												-0.03145																																																																																																																																																																																																		-0.02051																																																																																	-0.01285																												0.10187																								0.04941																																				0.09961																																																																							0.05487																																						0.02554																																																																																																																																																-0.06153																																																																-0.12843																																																																																																																0.00571	0.10182																																																																																																																																																																																																																																		0.01806
K11_ACUTPANC																																																																																																																																																																																																										0.01128																																																																																									0.00165																																																																																			0.05021																	0.09317																																												0.04773																																																												0.06083																																																														0.14074																																																																																																																																																																														0.07361																																																																																																																																																																																																																																																																																										0.01569																																																																																																														0.07341																																																																																																																												0.03537																																																																																																																																																0.07504													7e-04																									0.00791																																																																																																																																																																																																																																																																																																																																																																																																																																																																																																			-0.01240																																																																																																																																																			-0.13692																																																																																																																																																																																																																																																																																																																																																																																																														0.03692																																																																																																																																																																																									0.01883																																																																								0.05402																																																																																																																																		0.05007												0.01253								0.17989
K11_OTHDIG																																0.00887	0.00240																					-0.06261															0.12536																																	0.01889																																			0.03122																																														-0.01315																											0.01411																																								-0.01069																			-0.05127																																0.02350																									-0.02512																																								-0.00962								0.02792				0.02302										-0.01667														-0.00728						-0.01328							0.03598				-0.00147																																																				-0.00560		-0.01995												-0.09846																					-0.01123			0.02948								-0.02218			0.02327																-0.00521						0.04938															0.10743				0.00272																											-0.02938			-0.01985					0.04337												0.00719																																					-0.00989		0.08104						0.05623																										0.01270	0.00921						-0.03182					0.02609																																																													-0.00531																										0.08211	0.00405	-0.05520																				0.00400																																																0.03591																																	-0.06657																																																							0.00222																		-0.00551													-0.00279																																									-0.03475														-0.00942									0.00605					-0.07618									0.00278		-0.00855																																									0.01870																8e-04																			0.17020																																								0.01400																																																																				-0.01090		-0.04075													0.03960																																												-0.06675						-0.01383					0.02240												0.00802									-0.00319																																																0.05191																										0.00077					0.02483													0.01393																																							-0.01596	-0.05764								0.10256														-0.01509				-0.01220																																																																																			-0.00231					-0.00446																					0.01697																-0.00146											0.01185					-0.00096	0.00213		0.00095															0.00469																																																			-0.00398																																						0.06347																														0.01561	0.03566				0.00194											-0.02229																		-0.00012			0.05649																																																																														0.00460															0.04352																													0.00585																						0.01565																						0.01721									-0.00348																																																											0.01990							0.00200																						0.05364							0.00044																																																									-0.05106																																																																	0.04416																					-0.00727																																																						0.10248																														0.02069																																				0.00484																																										-0.01980									-0.04520					-0.02458					0.02038											0.00585																		-0.00932							0.00565						0.01411																			-0.04955																																	-0.01705																																									-0.12779		0.02229																															0.00580																																		-0.05044					0.02961																					-0.00782					0.03104											0.03223																							0.01691								0.03338																				0.06532																					-0.02053			0.01768																																																																-0.00118																																0.00193																																	0.01155																											0.03701																									-0.04470																												-0.00953
K11_MALABSORB																										-0.04205																			-0.05113																								0.26205	0.09433																			-0.01547																															-0.09402	-0.02564																																-0.08025																																												0.06842													0.05578																																														-0.22259																																																																																																										0.06629																																																					0.15061									-0.00996														-0.13051														-0.06468																																																				0.09653													-0.09239																							0.00674													-0.02576				0.09083																															-0.03574								0.00724																	0.12168																-0.15782																								0.17005							0.04860																										-0.07958																																																																																												0.05405																																																																															-0.06811																																									0.04780		-0.13228																																																						-0.07479																																								0.06991								-0.17668																																		-0.03385						0.17506																						-0.01618																																																																																-0.12073																			0.21769																																																					-0.00386																																																								0.07561																																																																																																		0.05329											0.04012															0.00289														0.00510																																																				0.39110														-0.01661											-0.04411																																																									0.00062																																																																			0.09303										-0.04902																								0.04238																											-0.06472																									-0.03063																							0.09898								0.12429																														0.03506																						0.13080											0.01217															0.05970														0.03236																								0.03178														-0.18168																														0.03201							-0.07115																						0.06698																																																																																																				-0.04275			-0.01212																																						0.01556		0.08365																										-0.02203																																																											0.01782												-0.03830																				0.06219						-0.03030			0.01298																																						-0.07021	-0.00398																																					0.05416																																																						0.07668												0.06975																													0.08386													-0.11661									-0.00874																																																																													0.04049	0.00682															0.00290							0.03980					-0.14990																																									0.02338		0.00597																																																	-0.03104																																			-0.08658			0.05717																	0.06357																																																																										-0.08824																																						-0.02017																							0.02844																														0.16235															0.08695																										0.04904																				0.03970																	-0.08962											-0.04216									0.12474
K11_COELIAC																																								-0.16659					-0.06544																								0.33188	0.10243											0.04829								-0.06024											0.00088	-0.01921																			-0.04568																																	-0.07726										-0.07851																																		0.13840													0.07963																																		0.03535												-0.19384																							-0.05932																																																																																			0.06057														0.04272	0.00894					-0.01464							0.00282																										0.16066				-0.00747					-0.01330														-0.12590							0.00624							-0.12303																																										0.01758										0.12691													-0.01847																																								0.04182																																																								0.06322																-0.25158																								0.25639											0.00479																																																																																																																		0.00871																																																																																																																										-0.12218																																	-0.03112		-0.01683																			-0.05023																																								0.09102								-0.15698																													0.04790					-0.16936						0.19785					-0.00230																	-0.02364																				-0.02738																																															0.00691													-0.08312																			0.37476																																																																													-0.00785																															0.04306	0.12234																	0.01770																																																							-0.01726																										0.05460																																								0.01875			-0.00674			-0.01308						0.09084																																								0.55753														-0.08454								0.04908			-0.16011																																														0.01971																																																																														0.05613										-0.09630																								0.00471													-0.04779													-0.05027																		-0.03396								-0.05640																							0.06279								0.09240																										0.01982				0.00918																						0.14789											0.00593							-0.02452								0.02724														0.12007																								0.00961														-0.14386																				-0.02370															-0.02317		-0.06432																-0.01880						0.08110																																												0.11077																																																											-0.01282																																						0.00469																																																																																													0.02979						-0.01934																				0.14301									0.00154									-0.00868			0.00761																									-0.00851	-0.02421	-0.05628							-0.02876																					-0.03277									0.00342																																																	0.00325					0.12986													0.02182																						-0.07234						0.11687													-0.13184																																																		0.03016						0.05272																					0.00319									0.07993									0.00675																			-0.20821																																																																																																								-0.01323																							-0.11074						-0.11780														0.10626																																																																		0.02510								-0.18965																																											-0.03614																		0.06498																														0.08200															0.09057											-0.00873															0.06376													-0.11219							0.02344																	-0.13986											-0.07311				-0.07496					0.09459
K11_POSTOPDIS																																																																					0.05577																																																	0.03691			0.03199																																																																																																																												0.01250																								-0.03846																						0.02614																																																		0.02033																																														-0.02108									0.01671																																																																																																																									-0.04433			0.14249																										0.04408													0.07745																																-0.04850																	0.12714																										0.00828													0.05351						0.00056																																																															0.06005													-0.08014																																																																																																																									-0.23577																															-0.04037																																																												0.00166																										-0.00159																											-0.12255																																						0.02697				-0.13447																	0.00584																																																																						0.00444																																																																																																														-0.13532													0.26208																																													0.02334							0.05186									0.02254																																																															0.03191																																																																																			-0.09733																																																	-0.10740																																																																																																																														-0.05252				0.11005					0.02539							0.05300																																		-0.06843												-0.02183																																																																																			-0.00791					-0.06173										0.02838										-0.10583																																																															0.08646																																																																																				0.01533																																					-0.03186																						-0.02738																																																										-0.04207																																											0.01099																	-0.09736																0.02072																										-0.01490																			-0.02164																																																																															0.39887																																															0.01926																																																																									-0.07533																		0.13236																																				-0.07491																																			0.01299	0.01570															-0.04364																																																															0.00472										-0.12430																																																																																													0.02168	0.12920				0.02624						0.20980																																																																0.00120																																								0.01978																																																																																																																																																			-0.02684
K11_OTHDISDIG																																																						-0.03419																																																0.08694																																																																																									0.01181																																																																														-0.07963																																		0.01447																	0.00612																																																						0.05103																0.00049																																																																																															-0.00967																								0.03275																																																0.09914																																																																																										0.00772																					-0.02223																							0.03339																																																																																																													0.02806																																																																			-0.00623																											0.01060																																		0.00202																																																																																-0.05126														-0.03079																		0.01936										-0.02019																																																																									0.20795																																																																																																																																																			0.00925																				-0.00438																							0.09157																																		0.05266																																																						0.02759													0.01155		0.07031																																-0.00144					-0.01143	-0.05521																																																														0.01856																										-0.01123																																																																																																																																																																																																																																																													0.00951																																																																																																																																																						0.00176																																																																																				0.00013																																																																																																																																																																																																																																			0.01463																																				0.02196																																																																																							-0.05577																	0.02346																											0.00934		0.00634																									-0.01029																																	-0.01175																																									-0.12234																																	0.03354																																																																												0.01068																							0.00964																												0.01813																																																														0.00857																										-0.01132																																0.00473																																																												0.12901
L12_DERMATITISECZEMA																																																																																																																																																																																																																																																																																																																																																																																																																																																																																																																																																																																																																																																																																																																																																																																																																																																																																																																																																																																																																																																																																																																																																																																																0.00276																																																																																																																																																																																																																																																																																																																																																																																																																																																																																																																																																																																																																																																																																																																																																																																																																																																																																																0.09897
L12_OTHERSKINSUBCUTIS																											0.00312																																														-0.00045																																																																																															-0.00031																																																-0.00322																																																																																																																																																																							0.00576																																																									0.03754																																																																														-0.00606																																																																																																																							0.02112																																																																																	0.02632			-0.00233																																																-0.01612																																																																																																																								0.00110																																																																																																																																																														-0.00489																																																																												0.04149																																																																		-0.00214								-0.04867	-0.00190				-0.01103																																																																			0.00654																																																																										0.00787																																																																																																										-0.03029																																																					-0.00423											0.01966																																																							-0.00337																												0.00928																									-0.03131																										0.00841																								0.01043																																-0.02384																																																																																																																																																																														0.03128																						0.05144																																																																																																																																																																						0.05521																													0.02018																																																																																																																																																							0.05389																						0.01414																																																																																																																																																															0.00139																																																																																																																																											0.01653																																																																																																																																																														0.02084																																																																																																																																													0.01947	0.01767																							0.01041
L12_INFECT_SKIN																									0.03321								0.04157			-0.02651																																-0.05335	0.06213														-0.00959															0.03012																				0.08558																			-0.01701																																																	-0.03035																																																																																																																									0.02257																					0.00384																																										-0.00093																																																						-0.02148																0.02790																																																																															-0.02942																																							-0.05129																																									0.01212										-0.00506																												0.07561	0.07703																																																	0.00597																									-0.00863						0.01517																																																																																																																																														-0.02676																	-0.00193																									-0.02129																														-0.02492																																																																															-0.02423																													0.03404																																												0.02449																																							0.08086																	0.01050																								0.01280																														-0.00592								-0.05773																																																											0.04101																														0.01178																			0.04895																																																												0.04808													0.03360														0.07751			-0.01021																	0.00607	0.00538												0.00866																			-0.01443					-0.05711																																																																	0.09662																																																				0.04021						0.01654																																												-0.06999																					0.01799														0.00815									0.00209																				0.04458																																																																					0.02982																														0.04745														-0.08811																						-0.05023																																																																										-0.00517											0.01441			-0.03306	-0.00815																-0.03471																																																																										-0.00350																																															0.01849																																												-0.00188																																			0.06791																																																																																																																								0.04015																						0.07681		-0.00323																															0.01795																																																																																										-0.00191																																																																																					0.04984							-0.02667																																										-0.00312										0.03365			-0.01309																																																																																																																	0.04715																																													-0.01476					-0.00226									0.00162				0.01730																																																																													-0.04936														0.00149																																																											0.00458														-0.00905																																				0.00822
L12_ABSCESS_CUT																																																																				-0.10341																					0.03990									0.00522				0.06777																																																																																-0.01708																																																																																																																																																																																																															0.01197																																																																																																																											0.04129																																														-0.01246																																																																																																																						-0.06719																																																																																																																																																																																																																																																																																																																																																																																																																																																																																																																														0.08387																																																0.02211																				0.00421																																																								0.04037								-0.00185																																																																															0.08939																																																																												0.01095																																																														0.03357																																																																																						-0.13112																																																																																																																																																																																																																																																																																																																																																																																																																																								0.06609																																																																																																																																																																																																																																																																																																																																																																																																																	-0.02668																																																																																																																																																																																																												0.20651																																																																																																																																																																																																																						0.01216										0.01549
L12_CELLULITIS																									0.00910							0.00736	0.08138																									-0.02298											0.02227																																																	0.04759													0.03593																																																							-0.04161																																																																																																													-0.01886												0.00489	-0.01025									0.02207																																																																													0.00350				-0.02939																										-0.07244																0.03518																																																																																																														-0.00831																																																											-0.06405																												0.10375	0.09424																														0.00680																			0.05325																				0.01324					-0.02084						0.07143	-0.02321																																					-0.02347																																																									-0.01786																																															-0.03321																							0.01974																																				0.00852																																	0.02915																																														0.01254													-0.02855																													0.02613						-0.03451																																						0.01128																											-0.00069												0.11138							-0.01382																													-0.00826																																											-0.03566																																																											0.00223																																																	0.02191																																																												0.04940													0.02249														0.04635																					0.04726												0.02975																			-0.06040					-0.04624																																																																	0.10404		-0.00765				0.00055																																														0.09685						0.07028																								-0.00518																				-0.01713																							0.00218												0.01420									0.03973																				0.06698																																	-0.01176																0.00699																				0.01540								-0.05058																						0.08856														-0.13637																					-0.00699	-0.07789			0.01796																0.01045																																					0.00154																		-0.01121											0.00916			-0.01419	-0.01666																	-0.03392			-0.05015																																																																						-0.00832																																															0.04551																																																																																																			0.00437																																																																		0.03136																																		0.02365																						0.06954		-0.01855																																																																										-0.02338																													-0.00920																		-0.03575	0.08081																																																		-0.00917																																		0.07296					0.02393																																																						0.05142			-0.01448																																																																																																																										-0.01058		0.00808																								0.00530										-0.04794					-0.00647																																																																																										-0.02969														0.00801																																																																									-0.02756
L12_PAPULOSQUAMOUS																																												-0.00507		0.00710																																																																																																														0.01325		-0.13886																																													0.04619																																																																																																																																																																																																	-0.00430																								-0.01603																																																																																																																																																																																																																																																																															0.01510																					-0.12700										-0.11440																																																																														0.22215																																																																																																																																																																																																																																																																-0.02451																																																							-0.03872																																																																												-0.08216																																																																																																																																																0.03310													-0.00607																																							0.33267																																																																																																																																										-0.04020																																																																																																																																																																																																																																																																																																																																																																																																																																							0.04340																																																																																																			0.35727			-0.06792																																																														-0.00882																																																						0.00065																																																																																																									0.03557																																														0.19317																																																																																				-0.00641																																																																																																																																																								-0.03132																																																																																												-0.02226																						-0.00426																																																																																																																						-0.00352																																																																0.06129																																										0.07056					-0.09177																	0.02416
L12_PSORIASIS																																														0.00257																																																																																					-0.00596									-0.02557																		-0.15661																																													0.13827			0.02529																																																																																								0.00615																																																																																																						-0.05682			-0.01345																					-0.03696																																																						0.03143																																																																							0.05982								-0.05967																																																																																																					-0.03512																		0.02055																			0.03740																					-0.27481										-0.12762																																																																														0.41987								0.00048																																																																																																								-0.01056																																																																			-0.00434																																																					0.03064									0.01333																																		0.02135																																																																																														-0.02777																		-0.04730																																																					-0.00299																																															-0.02431																																			-0.01464									0.01696													-0.07312																																							0.41144														-0.10406																																																									-0.02780		-0.11160													-0.02053																		-0.00797		0.03114																																-0.00409																																																																																																																																																																																																																																										-0.00364																																																																								-0.02855							0.04658				0.01569			-0.01602																																																																					0.00446																																		0.06394																																																	0.03871																																																		0.36999																																																																	-0.01770																																																						0.00360																																																																																												-0.05625																																																											0.23831											0.00308																																																										-0.00567																																											-0.04865																						0.00408				0.07779																																																										0.02567																0.05772																								-0.04166																																																																									-0.11151								-0.06185											-0.02321																						-0.01241																																														0.04052																																																																				-0.00278				-0.04173								-0.02368																																																								0.22134																																								-0.00350		0.23600					-0.16062
L12_PSORI_NAS																																													0.03201																																																																																						-0.09229									-0.09989																		-0.15232																																													0.15668																																																																																																																																																																																																																									-0.00347																																											0.08455																																																																																																																																																																																																																																																									-0.33415																																																																																								0.25797																																									-0.00261																																																																																																																								0.03934																																																																							0.07213																																																																																																																																																																																																																																																																																																		-0.02299																						-0.07566																																							0.41399																																																																																																																																																																																																																																														-0.03184																																																																																																																																																																																																														-0.00791																																																																																																																					0.05599																																	-0.02580																																																																		0.42240																																																																																																																																																																																																							-0.05264																																																																							0.02335																															0.04570																																																					-0.03890																												-0.00533																										0.01470																													0.01764																																													0.01944																								-0.01502																																																																									-0.09908																																																																																																																	0.00729																																										-0.01444																																																																				0.08700																																										0.18181					-0.06838		0.02236
L12_NAILDIS																																																																					0.02729																																																																																																																																																																																																																																																																																		0.02392																																																																																																	0.01501																																														0.02429																																																																																					0.04983																																																																		0.09768																				-0.09598									0.00096																																																																																																																																																																																																																																																																																																																																																																																																																																																																																																																																																																																																																																																																																																																																																																																																																														-0.02284																																																																				0.14951																																																																																																																																																								-0.05298																																																																																																																																																											0.10095																																																																																																																																																-0.04423																																																																																																																					-0.03864																																																																																																																																																																																																																																																																																																																																																																																																																																																											-0.05386																																																																																																										0.02176																																																																																														-0.02567																																																																															-0.02347																																										0.10747
L12_FOLLICULARCYST																																																																																																						0.03090																																																				0.02562																																																																																																					0.00121															-0.04016																																					-0.00257																																																																																																																																																																																																																																																																																																																																					-0.03134																	0.00153																													-0.03344																																		0.00342																																																									-0.01908																																																																																										0.01446	0.01223																					-0.00694						-0.01252																																																										-0.02132					-0.02112														-0.01326																															0.00935																																																																																																																																																																																																																																																				-0.01483									-0.01979																																																																																																																										0.03284																																																																																			-0.00324																																																																																																																																			0.01484			-0.01566																																																																																																														0.03889																																							0.03196																				0.00117																																																																																																																																																					0.00964																																																										0.00377																																																								-0.04945																																																																	-0.00265																																																																																																																												0.01495																																					0.00783																																																																																																												-0.05363																																																																																																	0.04201																														0.02824																																								0.00612															0.00559																																																	0.01109																																																																	0.00741																																																																																																																																																																																																													0.04652										0.02277
L12_SEBORRKERAT
L12_ATROPHICSKIN																																																																																																																																																									-0.00765																																																																-0.02158																																																																											-0.01853																																																																																											0.00984																																																									0.03224																																																																														-0.10309																																																																																																																																																																																																																					0.04931																																																																																																																																																									-0.00709																																																																											-0.01586																																																																																																																																																																																																																																				0.02471																																																																				-0.02363																											0.00237																																																																																																																																						-0.03605																																																																																																																																																									0.12183																																															0.03555																																																																																		-0.00230																																																																																																																																																																																																																																																																																																																												0.02750																																												0.00999																																																																																																																																																																													-0.03756																																																																																																																																																																																			-0.00772																																																																																																																			0.02662																																																																		-0.00547
L12_SCARCONDITIONS
L12_OTHERDISSKINANDSUBCUTIS																																																																								-0.05453																																																																																																													0.02306																																																																																																																																																				0.00294																																																											0.02134																																																																																				0.01753																			-0.01782																																																																																											0.03876																																																				0.02658																																																																																																																																							-0.03497																																																																																																																																																																																																																																																																																			-0.04978																																																																																										0.00311																																																																																																																																																																																																																					0.03388																																																																																														0.05792																																										0.01292																									0.00855						0.00476																																																																																																											-0.04066																										0.03402																																																																																																																																																																																																																																						0.08731																																																																															-0.00497																																																																																																													0.05838																																																																																						-0.02857																			0.04046																														0.00389																																																																																											0.02562									0.01683																														0.01566						-0.01429																																																																																																																																																																																																																																																																																																																																																							0.02931									0.05915																																-0.00208
L12_SKINSUBCUTISNAS																																																																								-0.04402																																																																																																													0.02196																																											0.00670																																																																																																									0.01496																																																																																																																																																																																																																																																													0.09484																																																				0.02223																																																																																																																																							-0.02678																																																																																																																																																																																																																																																																																			-0.02163																																																																																																																																																																																																																																																																																																																																																																																																													0.03299																																																																																																																																																													0.00338																							-0.00552																																																																																																																																																																																																																																																																0.06516																																																																																																																																																																																												0.04331																																																																																						-0.03596																			0.03939																																																																																																																									0.00829									0.02004																																																																																																																																																																																																																																																																																																																																																																																											0.02856																																									-9e-05
M13_ARTHROPATHIES							0.01829					0.00573		0.07499	-0.02359																		0.03756	-0.04239	-0.01992									-0.00859		0.00354																																			-0.01284								0.00963									0.01032		0.00125				0.05118																	-0.00452	0.01855															-0.01714	-0.04785																		0.00157																														-0.04217						0.00247															-0.00223		-0.00284													-0.01571							-0.02397																0.02259			-0.00308												-0.04161																	-0.01315								0.13159										0.01903												0.02178										0.00477												0.00733									-0.00089					-0.02645																							-0.01402								0.00636		-0.00294			-0.02464		-0.00323							-0.01272		0.04336	-0.04018	-0.00698					-0.00168				0.05832	-0.02182			0.14746			-0.02047					0.01152							-0.01060	-0.00135	-0.02395		-0.01697									0.01539							0.02017																																											0.12375			-0.00325				-0.01581					-0.00135											0.00590											-0.06414													0.00852											0.01302					0.00657			-0.00634	0.00944			-0.07857	0.01332			0.06712	-0.02781									-0.05490																				-0.02001					0.00033	-0.00225		0.00392								-0.00406		-0.01062															-0.05530				-0.00777				0.00075	-0.00096		-0.00419		0.00122				0.07436	0.32739					0.22533			-0.00765																												0.06284					0.00152							0.14605	0.00426				0.00101											-0.01936							-0.01778		-0.03131													-0.00046		-0.00633															-0.00963			0.00479		-0.00989							-0.01107			-0.10781								0.01950								0.03609											0.01008			-0.02729			0.01508							0.00427																						0.00650	-0.08493		-0.01432		-0.05339																				0.00711																																																				-0.01912							-0.01843														0.00725								-0.00264							-0.00120	-0.02639														0.01480						0.00763		-0.00794	-0.00841												-0.00442						-0.00066		0.02795				-0.00570											0.00061																		-0.01390						0.01102																	0.01852				-0.01453		-0.02981									-0.01739	0.05057														-0.01381																																															0.00206													-0.04250		0.04787					-0.01712		-0.01361				0.01204		-0.00972		-0.02941		0.01157													0.00312									-0.01485	-0.01952																																		-0.05830				-0.03834					0.00106		0.04063																	0.05882			0.03443																-0.02971		0.00025	0.05902																	0.00231																									0.00027	0.04990				-0.00241						-0.04612			0.02648				0.00997													-0.01020											-0.00670			0.00888																						-0.00089			0.00351			0.00573					-0.00109			0.01413				-0.00578			-0.01111					0.00402															-0.00063												-0.02890						0.01913	-0.02225			0.02186										-0.02639																			-0.07282																					-0.01417																		-0.01564																														-0.01812	-0.03545	0.14440																			0.04270		-0.00394					-0.00911																0.01326						-0.04856	-0.00794				0.01931			0.04084		0.02704																	-0.00279										-0.00403																	-0.04431		-0.07953			-0.00987		0.04011	0.00671																		0.00340			-0.01753		0.00138																										-0.02041	-8e-04					-0.01184													0.01047			-0.00022				-0.05436	0.02690																										-0.02420		0.05126	0.00564																			0.00446	0.00241				-0.00206						-0.01024	0.01704					0.00225										0.00997	0.02436				0.01655						0.00756							-0.04241	0.00631							0.00929																			0.01499	0.03306											0.00824		-0.01809		-0.04819	-0.05700					0.01606									0.00656											-0.00118	0.00781																		0.00142		0.00048	-0.02487											0.02187																													-0.00398						-0.00534								0.02907														-0.03034																																																																						0.00829						-0.03272						0.00493																	0.01936				0.00467		-0.01738			0.01158										-0.02480																						-0.03108										-0.00602															-0.03237					-0.03571														0.01901																																								-0.01193				-0.01041																																						0.00433																						0.02175												0.00512										0.03060			-0.02699		-0.00220									-0.00184						-0.03420	0.00428					0.00682										-0.00259										0.02171			-0.01405										0.04354		0.00091								-0.03219													-0.00384				-0.01277		-0.00754												0.00438	0.00824		-0.00952														0.00111									0.00958	-0.00778																																	-0.01353																		0.01477				-0.00011																	-0.00011					0.01650		-0.00348						-0.01320						0.01302						-0.01390				0.07034											0.01075		-0.02473															-0.01011																							0.02809				-0.00804			0.00253																				0.00789											0.00142																0.00298							0.03381				-0.01411								-0.01926																																	-0.02026							-0.02519																																	0.01499	-0.00529				-0.00435											0.01178	0.03394					0.00095						-0.01400		-0.01002								0.03980												-0.00987																													0.00736				-0.01621															-0.01749								0.01340																														0.01312									-0.02437									-0.00631				-0.00870														0.06345						0.00719					0.00606													-0.04143	-0.00378	-0.00543																			0.00494				0.00779					-0.00258
M13_RHEUMA							0.02218																									0.04928																													0.07518																																																							-0.00955																																																																		0.05763																																-0.04229															-0.11512																																							-0.01771		-0.02261																																																																																																		0.03624																						0.12464	-0.04154										0.15632				0.10279										-0.01452					-0.00953																																																																																													-0.07856				-0.27655									0.00911																															0.17907																																																																								-0.00818		-0.02222					-0.10840		0.17548					0.09352																															0.01959												0.09045																										-0.01512												-0.08229						0.04763													0.10390																																																																																																	0.06225																											-0.01234																																																																																					0.03617																																																								-0.00893														-0.03166					-0.01117																																																0.07302																																																								-0.00349						0.04255						0.05657																																																																																		0.00968		0.01475											-0.13758																														0.04859																			-0.01967			0.00276																										-0.04283															-0.03373																												0.05407											0.00929																																														-0.00812	0.10960																															-0.05097						-0.19547																																																				-0.06236													0.12686					-0.08249																																																0.01205																																																																																																																																				-0.20990	0.02039																														0.17017																									0.02883																					0.03910																																																																																																																															-0.05677																																																	-0.39517											0.00797			-0.02403																						0.12033																																								-0.03371	-0.00187																		-0.04593																													-0.00646																-0.03516										-0.10323																																									-0.05573																		0.02003																																														0.06755																				0.01006						0.00762																		0.11809											0.04966						0.02395																																								0.26656													0.29711		0.01171								-0.02595																			0.00091																																																																											-0.03083																																											-0.03717										-0.03698																																																									-0.00538				0.05711																																																																																										0.06603																																																	0.01182												-0.00551												-0.00879		0.25910						-0.04605							-0.02753			0.05562										0.04030													0.00023		0.04905		0.05361													-0.01041												-0.05969																																		0.07949					-0.03235												0.02153																	0.04398										0.01274									0.14414								-0.00547
M13_POLYARTHROPATHIES							0.00272							0.09805																			0.04963		-0.01115																										0.00912											-0.00640																																0.04938					0.01705																																											0.00746																																		-0.10536				0.03558	0.02159																																						-0.11503																0.01397													-0.01568												-0.04787				-0.03475				-0.03296							0.07431																																																				-0.03610																													-0.01576										0.01912												-0.01046	0.01442	0.11318	-0.02079						-0.02816				0.07694			-0.04377	0.08774																																0.02708			0.12640																																																			-0.01720						-0.01476												0.04272							-0.00306	-0.16729									0.04254										-0.00384													-0.07142				-0.03719																		0.00104																					0.09396																												-0.04934																-0.00574		0.21972					0.10958																0.02656																											0.17579					0.08701																																	-0.02205						0.03079																										-0.05965																											0.03336																																				-0.09788																													-0.00215																																				-0.04763						0.00478												-0.00464														0.04176																						-0.01811														0.08299																											-0.03809															0.00377																	-0.01824																			0.06104					-0.00902	-0.00465											0.05175																												0.00583																																									-0.05813					-0.02933		0.11072							-0.03979																																								-0.00694																											-0.01545											0.00949																																		-0.00631		-0.00172		0.01879								0.00840													0.00153																						0.02698														0.06122							0.00512						-0.05454															-0.04081																												0.03923									-0.01053		0.05395							-0.03582																														-0.01511									-0.06193	0.03178												-0.03897																			-0.09629						-0.08246		-0.02831						-0.02990																						-0.00572												-0.03158										-0.03950									0.00423		-0.05299		0.17242					-0.08731																																											-0.05337					0.01552					0.09233										-0.00700																						0.00277	0.02994	0.02537		0.01205								-0.00809							0.02033																																			0.00444																																						-0.00476			-0.11135																													0.04956																								-0.00109			0.05168				-0.03618	0.05466									0.01220																																																				0.12024					-0.00555										-0.02882	-0.01656																				-0.00446																	0.00152		0.02008						0.02393									0.00341												-0.01299																-0.06310	-0.06457								0.00442										0.01628														-0.10736																																																																												-0.01587																																																-0.02715							0.01081				-0.03483					-0.04978										-0.10004		0.01474												-0.01283	-0.08621										-0.01254				-0.00191																													-0.00033																																																										0.00091															0.00609																		0.01679							-0.00104				0.04565			-0.02216																	-0.01555													0.01245							0.01676						0.22483													0.08566																																																-0.03540										0.03617											0.02341																																-0.05611																			-0.02099																0.00364					-0.02714					-0.00303	-0.02121												0.00015										0.00641																																			-0.00975																																																																																	-0.05225																		0.00056	-0.01239	-0.04560		0.01069															0.01708						0.04881					-0.00492				-0.00886																0.00455																								-0.02170						0.12395					0.02637						-0.05588		-0.00268			0.09767																		-0.01256					0.02464				0.04011	-0.04280																																										-0.03673									0.00417												0.14082						-0.01539																							0.09214																			0.13607								-0.03798																									-0.00448																							0.02355
RHEUMA_OTHER_WIDE							0.00103																									0.05354																													0.05985					-0.01594						-0.07823																																						0.03564				0.00396																																																																																																	-0.03174			-0.02812											0.03062				-0.10426																													-0.00716										-0.01401																																																																																																				0.04089																						0.07572	-0.09118										0.12447				0.04052																																																									-0.02185									-0.01170																																			0.07309							-0.03537			-0.07430	-0.20039																																								0.24008																													-0.01110																																																		-0.04197		0.08774					0.17106																															0.03787												0.01765																										-0.01699												-0.01564						0.03303													0.11608		0.02683																																																															-0.06650																								0.00537								0.03006									-0.08484																																																																																																							0.01653																	-0.00332																																							-0.06528														-0.08423																																																					0.04073																														0.01032												0.00974	0.00262													-0.01898												0.07468																														0.08040					0.02419																																																												-0.19130																0.00674														0.02643												0.00310							-0.04220																													-0.02620															-0.01079																																							0.00912													0.00186																																		0.05057																0.04559																					-0.14255																															-0.01878																					-0.09603													0.04899					-0.12308									-0.01121							-0.00922																																																										0.01907																																																						-0.00767	0.02157												0.00155															0.02879																								-0.17562																															0.07640	0.02409																								0.03192																					0.06376							0.04619	-0.10220																																																																																	0.01006																																						-0.01123																																																	-0.41929														-0.01615																						0.13971					-0.03150																																										0.01187												-0.01486				0.00068																				-0.00680																					-0.04098										-0.05938																																											-0.03172																0.01987																												-0.08748																		0.10517																				0.00651																								0.12245				-0.03691							0.00493						0.02007																																								0.28882													0.37984																													0.00039																																																																											-0.02407																						-0.02931																													-0.00810		-0.07415	-0.01372																																																								-0.03146				0.09022																								0.02006																																																																		0.07000														0.00962						0.02774																													0.03778																	-0.00493							-0.05600		0.23668						-0.01908							-0.05732			0.11983		0.09814								0.03137													0.01769		0.05077		0.05049											-0.00322		-0.07375												-0.06112			0.01184				0.00613																											0.05231					-0.01928												0.06011					-0.00100												0.07673																			0.04209
RHEUMA_NOS																																0.06415																			-0.03917										0.08084					-0.00119						-0.01237																										0.01979											0.01278	0.06728				0.00892																																							0.02161																													0.06213																						0.06351							-0.02319			-0.03473															-0.15442												-0.00835																													-0.07794																																				-0.00360																																																														0.05730																						0.06736	-0.04412										0.15169				0.07000																																																									-0.02782																								-0.05647																				0.06607							-0.16516			-0.00217	-0.19114					0.04779				0.05680																															0.20458											0.01189																								0.01173																					0.03693													0.01218			-0.03539		-0.01149					-0.04992		0.06627					0.11599																																					-0.00246											0.00315																													-0.08481				-0.02520						0.09570			-0.05180										0.06429		0.01365																0.01342																																															-0.00110										-0.01274																						0.07782								-0.00953	-0.03292																								0.00715								-0.00719			-0.04915																																						0.00801																														0.01446																	-0.02917																																																					-0.02576					-0.03156																0.00192																																0.10483																																										0.03438										0.00728				-0.10366						0.04632			0.00978			0.06590				0.01605																										0.06297																		0.00602																						-0.05362														0.04450											-0.09862		-0.01852														0.00682														0.06610					0.04931							0.00482							-0.11429																													-0.04267										0.00957					-0.04507										0.05439								-0.01811																					0.02054													0.07389																			-0.01435														-0.01729	0.02135																0.04216															-0.02341						-0.09681																	-0.00211														-0.06524																					-0.11035									0.00847			-0.02286	0.10057					-0.25773																																																									0.03709										-0.07529											0.01788												-0.00384			-0.00575																																				0.03291										0.06381		0.04056															0.10361																								-0.10936	0.00245																														0.16184																								-0.00811	0.05579																					0.08930							0.03459	-0.03882																							0.04117																				-0.01286										-0.01199																																																																		-0.04786																			0.02044								0.01863																						-0.55457																			-0.00045																	0.13956					-0.05362															-0.02175								0.00734		-0.10098											-0.05757																		-0.10257				0.02717						-0.01276														-0.01816					-0.03381						0.01937										-0.04362		-0.00445								-0.18343																																			0.00912				0.01281				-0.01253																0.02298																												-0.10049		-0.09913																0.08723																				0.05484						0.01746																		0.14292	-0.00880	-0.02540		-0.03165	-0.02698			-0.00979									0.04365																																								0.31237													0.33589		0.04019								-0.03409																			0.03868			-0.08801																																																																								-0.05240	0.01489	0.02189																				-0.06365																											-0.00980				-0.10110																																																									-0.03502													0.00219															0.03166																																-0.01443																																		0.03104														0.06243						0.00155																									0.00888				0.05561																								-0.05733		0.20731						-0.06573							-0.02023			0.08844		0.07798								0.07537		0.03330		0.04903									0.02764		0.10016		0.05265											-0.00429		-0.05935												-0.07656			0.05666																															0.06621																	0.04122					-0.01791												0.12299										0.00874									0.11704								-0.03835			-0.00777																			0.01463																			-0.03762					-2e-04
M13_ARTHROSIS							0.05211							0.03471	-0.01481																		0.07293	-0.00994										-0.00312		0.00921											0.03765																															-0.00268										0.00624					-0.01491	0.05579	0.00226				0.06135													0.03874		0.00049						-0.01494		-0.00126						-0.06164																																											0.00082					-0.04087		-0.03582																																		-0.01279							-0.04625													-0.01086			0.02568																		-0.01173														-0.03617	-0.01429							0.23011										0.00583							0.01929					0.02053						-0.01314	0.00032															0.02349														-0.01416		-0.00148								0.07204													-0.01508																					0.01271			0.03528							-0.01425				0.03764	-0.03120			0.23121																	-0.03093			-0.02666							0.01819	0.02691																																				-0.00061														0.21791							-0.04526					-0.02273											0.00496					-0.00586		-0.00737				-0.06117								0.00614				-0.00136																	0.08737				0.00208			-0.06572	0.02151			0.10318	-0.04449									-0.03910																				-0.01245																-0.04213		-0.05027															-0.01249				-0.02743					-0.01072		-0.00466				0.04825		0.00699	0.40529					0.21871											-0.03408			-0.03003		0.01359	-0.03663														0.09429										-0.00682		0.19316																		-0.03919							-0.04100			0.02550						-0.01026				-0.03999					0.00541															0.00763												-0.12817								0.00539				0.00316		-0.02025		0.00446														-0.05288			0.02392																														-0.12369		-0.03368		-0.04555																				0.00268																																															0.00343					-0.04604							-0.03074	-0.02393													0.00641							0.00439								-0.03807	-0.05334	-0.01039													0.01014			-0.03481	-0.00405		0.00611							0.03234			-0.01006								0.01600					0.00865							0.00691																				0.00016												0.00156																							-0.01276									-0.02750	0.01230														-0.01404				-0.00079																															-0.00553			-7e-04																	-0.00087					-0.00194							-0.03517								-0.00739		-0.05096	-0.02914																							-0.05371	-0.04264																										-0.01576								-0.03460											0.08537																	0.01342			0.00549																		0.02888	0.04442																																								-0.00764													-0.03162																						0.00316									-0.01508													-0.01746															0.03038							-0.00975				0.01588											4e-04															0.01916	-0.03897												-0.00872						0.01215	-0.00938							-0.01108																									-0.10925																																							-0.01026						0.02256										0.01815	-6e-05												-0.01574	-0.00604	-0.03407	0.18561											-0.00601								0.00625							-0.01808																0.04264	-0.00527				0.02125			0.00826						0.03350		0.02004	0.00284																										-0.00773																	-0.03831		-0.04664					0.00954																						-0.00578			-0.00585																		0.03231							-0.00946	-0.02792					-0.02968																				-0.02972	0.03782										0.00100																-0.00559		0.06509		0.00720																		0.01185					-0.01377						-0.00261																										0.00590								-0.02860																						-0.00459						0.01520		0.01188										0.00232	-0.01840	-0.01108	-0.04766	-0.04958																																															-0.00346		0.01799																											0.01361									-0.03607		-0.00981				0.06704		-0.02442							-0.00953											-0.01564																								-0.02573											0.03484																										-0.01232								-0.00180					0.00815						-0.02346																							0.03190									0.03361						-0.00491				-0.01229												0.02086						-0.01502				-0.01783																			0.00959						-0.00543					-0.04452																		0.01004			-0.00779					-0.02394							-0.01190																					-0.02346		-0.02700																																								0.00044																			-0.00355			0.06949																						0.00534		0.02796	-0.06150		-0.01585															-0.00963						0.03849																								-0.02363					0.00758				0.03426		0.03372								-0.00933											-0.00133		-0.00085		-0.02214		-0.01084		-0.06228				-0.00648									0.00172		-0.02306																																																		-0.01720							-0.00376																		0.03388	-0.01830										-0.00822						0.03981																							0.01868										0.04305									-0.00217				-0.02060	0.03763																																					0.00430																0.00229																																						0.00135		0.05190					0.00264				-0.00034		-0.00441						-0.00496																0.00105														0.00261			-0.02134							-0.02273									0.00737											0.00055				0.02240								0.00735	0.00395	-0.01160															0.05087																																		-0.01249																													0.04226				-0.04222	-0.00942														-0.00680								0.03890																																						0.00327										-0.01762				-0.01233					-0.00121									0.06319											0.00569		-0.00819		-0.00453									-0.07063		-0.00837							-0.01904												0.01965				0.02809						0.02034
M13_ARTHROSIS_INCLAVO							0.02721					0.00489																					0.05184							-0.01331				-0.03457																																																						0.01237					-0.00799	0.05877				-0.00810	0.00471	0.02319														0.01550														-0.05098																	-0.01916							0.00767																							-0.01626	-0.08695		-0.01236								-0.02276						0.02290									-0.00120	-0.00043										-0.01076							-0.04175													-0.04684			0.04911			-0.00541																													-0.01896							-0.02295	0.22859										0.00481							0.00340					0.00116							0.00893						0.00578																						-0.00545	-0.00317		-0.03201								0.03261													-0.00303										-0.00578														0.01151											0.02928	-0.03372			0.19148																				-0.04500							0.04489														0.02563																															0.00974						0.26244							-0.01421					-0.06096									-0.01609		0.00502					-0.01732						-0.04357												-0.01335					0.01972												0.03314				0.00849			-0.01407				0.09074	-0.01327									-0.06841															0.01124						-0.03000															-0.02704		-0.03562															-0.01916															0.01735		0.04107	0.40368					0.19169											-0.01096					0.00907	-0.00643														0.08071					0.00173					-0.00140		0.17914																		-0.01105							-0.02959			0.07406										-0.03381																																-0.06186												0.00986																		-0.03146			0.00581						-0.00448																								-0.05363				-0.03087																				0.00144														-0.00874						0.01321																		-0.00992														-0.03301							-0.06650																													-0.01656	-0.05666	-0.01974							0.00716																			0.00159											0.00287												0.03842	-0.02050	0.02618																																										-8e-04											-0.03833										0.01146		0.00969					0.01022							-0.00938					0.00797																														-0.00801			-0.01357																	-0.02575					-0.01541							-0.00799						0.01841				-0.04154																-0.00236				-0.02862	0.00989			-0.04574	-0.02258								-0.00765																		-0.03586																			0.05769																					-0.00746																		0.05222																				0.02851																				-0.00986								-0.05269					-0.03480							0.00188																																																											-0.02786																						-0.00230		0.02831						0.00661											-0.01406								0.00468							0.00415							-0.01128								-0.01890							-0.01641				-0.03504																																																							0.01428		-0.03151											-0.00578			0.15437																																										0.01504	-0.00492				0.01446																												-0.00136							0.00074			-0.01816																	-0.02728		-0.02582						0.01886																					-0.03134			-0.00301												0.03312																			-0.02939									0.01623								0.01098			-0.03359									-0.01804																				0.02057																				0.01911																											0.00311																		-0.06591		0.03495									-5e-04											-0.05149								0.01360										0.00909			-0.03039	-0.00256																										0.00881																																																		0.00641									-0.00705		-0.01685				0.00848		-0.02082							-0.00931																																											-0.00728			0.08295																																																						-0.02728																																													0.02113										-0.04074																														-0.04445									0.00647									0.01487																	0.00761																			-0.01197																																												-0.01562																	-0.03178			0.03964																				0.00147							-0.03379							0.00053								-0.00611						0.00027											0.01187					0.00721	0.00186				-0.00144	-0.01537		-0.03906		0.02357			0.01398				0.06297	-0.00133	0.02651																			-0.00114				-0.00180		-0.05314		-0.01693			-0.00886	-0.01098											-0.01118																							0.00267					0.00809																										-0.02638																				-0.00068	0.00499																																							-0.00755	0.00522										0.05136														0.02819																				0.00142					-0.00633					0.00142														0.00788																																															0.01366		0.02212					0.00313																												0.01122														0.02486			-0.01414																											0.01037				0.02616														-0.01825				9e-05																								0.00561																	-0.00799																-0.02427																																			0.01043					0.01568			-0.00940																		-0.01166			-0.01685																								-0.00454					-0.00791													0.01630				0.02538									-0.01842		-0.01744									-0.09977	-0.01773					-0.00364				-0.01474											0.00697				0.00750							0.00063
M13_GOUT														0.09205																																										0.01021												-0.01136																																																		0.04488																																																																																																0.03844																																										0.01821																		-0.14025				-0.01316																																																																																													-0.02241																																					-0.07351												-0.03805													0.00526																																																																																																											0.01685																																			-0.01260																	0.09731																																													0.00507						0.05531																																											0.00514					0.00199																									-0.03242																																																																																																																																																																																																																									-0.01516																-0.00292																																																																					0.03376																																																																																																									0.00579																																																																																																																											0.03512																																																																								-0.19477																																																							-0.03146																																						0.02036																										0.05487																																																																																		0.18389										0.00446																																										0.14577						0.08263																																						0.00125																																																																																		0.04871				-0.10224																																0.01762																																0.11301																																																						-0.00669							0.11559																																																														0.08080																						0.11749																																																														0.00747																																																																																													0.01695																																																																																																																																																																																																										0.08267																														0.04883																																																										-0.02832																																																																																											-0.04132																											-0.01719																																																																																																																																																																																																																																																																														-0.07114																																																																									0.51890						-0.15187																																																0.03821
GOUT_NOS														0.05906																			0.02765																																																																																			0.01296		0.02952																																																																																																																																																							-0.00266					-0.05761				-0.01848																																																																																																																																		-0.00256																																																																																																																																																																																																																																					0.07114						0.01893																																																																																							0.02987																																																																																																																																																																																																										-0.00912	-0.00011																																																																																																											0.01552																																																																																																																0.01284																																																																																														0.04866																																																																								-0.21154																																																																																													0.04395																																																				0.02975																																																								0.15931																																																										0.06684																																																																																																																												-0.08784																																																																0.08159																																																																																																																											0.03544																						0.15849																																																																																																																																																																																																																																																																																																																																																																					0.20153																														0.01691																																																																																																																																																																																																																																																																																																																																																																																																																																																																																																																								-0.04832															0.53897						-0.15323																																																0.02272
M13_ARTHROSIS_POLY										0.00758																							0.06686		-0.04653																																																																																																															-0.00321																																												0.11861																												-0.00756																								-0.00182																																																																			0.05703	0.02716																-0.00127																											0.04180																																					0.03225															0.10886																																																																																																																-0.04836																																																																														0.00391																									-0.11963															0.04180		0.18954	0.36808																																																0.15335																																						-0.00537																																-0.08223														-0.12668																																																	-0.00945																																						-0.00344																																													-0.04137																																																																																																																			0.00492														0.07708									0.00107																																																																											0.04514								0.11559								0.01635																																																																																																																			0.06408																																													0.00226																																																																																																				0.07655																																																									-0.08558							0.07096																											0.02016																							-0.04451											-0.01233			0.10286																																																																																																						-0.09676		-0.02715																				-0.04863																																																																																																																					-0.00131																																																																																		-0.03855																																																						-0.01652																													-0.02826																																																																																																																																																																																																																																																																																																																																																																-0.07041																																															0.00475																																																																																																																																																					-0.00134																																																																																																																																																																														0.00941												-0.06721																																																		0.12635		-0.02371																																																										0.02182																																																																			0.00082
M13_ARTHTROSIS_COX							0.01525																										0.08094			-0.01409								-0.02672						-0.03481														-0.03683																								-0.00721												0.00038			-0.00777	0.02443				-0.03363	0.06272																													-0.06277					-0.02188							0.00705																																				-0.11218																0.02432										-0.01137																																	0.02725																													-0.02135											0.35928				-0.00405																															0.04927																						-0.02293											0.00765									0.00621																												0.02659								-0.02766			0.06379				0.35048																							-0.01714																														-0.01592																									0.54257																				-0.00138		-0.00464																																													0.07102							0.06569																																			0.05888													-0.01511								-0.00186							-0.00436																		0.46455					0.11060																									0.00031						0.04270												0.02715												-0.00283													-0.00893			0.08152										-0.01082																										0.00508						-0.08776								0.01901																						-0.06242																																	-0.16855				-0.09811												-0.03369																																																												-0.02430								-0.12631																																	-0.01229									-0.02046														0.03117											0.04493																																																								-0.01418				0.01649					-0.01149											-0.06082																			-0.00512										-0.04782																											-0.02487																																		-0.00773			-0.00121							-0.00366																	-0.01603																			-0.04044							-0.05450								-0.04985											0.09440										-0.04191		0.03233																																						0.04226	-0.00039														-0.09792																											-0.00277																					-0.04254			3e-05				-0.00777																																														-0.00454									-0.05131		-0.02408												-0.03022																																								0.03046	-0.03327								0.01778		-0.09770																												-0.00783																																											0.30046											-0.02150																															0.10821								0.00500																						-0.05603								-0.06250											0.02301													-0.05218																																								0.00734								0.02541							-0.01456																																																						0.03150	9e-05																						-0.04114	0.04505												-0.03635											-0.01170																																								-0.00126																			0.03785			-0.01748	-0.11460																												-0.00434																																					-0.05109											0.02397																					0.01312																																									-0.01774								0.06935																										-0.01637			-0.03518			0.01889																																																																																																											-0.13238																										-0.02017							-0.01494																					-0.03436																						-0.06414										-0.00537													-0.03682																																											0.02217	-0.05980																																	-0.00153													-0.06204										0.11752														0.05576			0.00363			-0.06889																									-0.07279																																																-0.05005	-0.06327																	0.04638								0.01273						0.07927					-0.00151											0.02435						-0.00944										-0.00307		0.00148																								0.05280										-0.00722																											0.10702																																																																																								0.01680	0.01082																											-0.01523						0.19448																																																																								-0.06149			-0.05938																		-0.01949																																					0.06715																																				-0.01739																			0.01718	-0.03151																						-0.02038									0.00417			-0.05053		-0.00554																														0.00430
M13_ARTHTROSIS_COX_PRIM_ICD10																																	0.12403																																																																																																									-0.03162																																																-0.04200																																																	-0.02625																																																		0.23165				-0.03554																																																																																																		-0.03253																		0.16334																																							-0.04793																			-0.00112																				0.36476											-0.00013																																																																																				-0.00979														0.01764																											-0.01880																			0.25116																																																																																						-0.05318																												-0.00529																		-0.00319																																																																														-0.01361																																																																																																						-0.00177																																																																				-0.00641																																																									-0.08091																																						-0.00631																							-0.01368							0.01365																																																						-0.13285											0.01092																																																																																																											-0.01653																																																																														-0.01472					-0.00957		-0.01446																-0.00678																																																																																																							0.22375																-0.00897																																																																																0.01094								-0.01157		0.00116																																																																																																																																															-0.02239																																																																									-0.12524	-0.06905																																																																																																																																																																																																																																																																			0.00986																																		-0.01718																																														-0.10236																-0.04542						-0.03457																																																																										-0.02766																																																	0.11721																				-0.01115																									-0.05117																																																	-0.06956										-0.01251														-0.01897																																							-0.01952																																																															0.01292																																																																																																																										0.19633																													-0.02827																																											-0.03382																																																																																																																		-0.00806	-0.00205
M13_ARTHROSIS_KNEE							0.03595							0.00116	-0.03098																		0.04193						-0.04547							0.02567	-0.00251																																																			0.00962											0.01500			0.00459										0.03898																-0.03359																																																																																											-0.04869																													-0.01479						-0.01667	0.01008			-0.00107									-0.07176	-0.01589						-0.00978	0.23762									0.00416													0.06481						-0.02153		0.00965								0.01389																				-0.03614										0.06875				-0.00674									-0.00784																					0.01626					-0.00322					-0.00052				0.03203	-0.05080			0.12694	0.03703																	-0.00645		-0.00640						-0.00250	0.00538	0.03418																																						0.01346												0.15272												-0.00597											0.06276			0.01020				-0.02720				-0.10876																								0.02631					0.08089											0.02545	-0.04679			-0.01952																																	0.00383									-0.00633		-0.03291																			-0.03429					-0.00612		-0.01958				0.00686			0.38717					0.18246											-0.01622			-0.04348			-0.00911														0.13097								-0.00362		-0.03406		0.26140																-0.00817		-0.08303					-0.03298		-0.00535			0.06542															0.02130										0.01897					0.00309												-0.12215												0.00710				0.05756														-0.06549																																	-0.09982				-0.03673												-0.00924																																																																																									-0.05404									-0.02556	-0.01314																									0.01815																0.00271							0.01875								0.03035																																																									0.01402														-0.00684																																			-0.03390												0.00557							0.00272	-8e-05		0.05100				0.01923												0.01502					-0.05376	0.01156											-0.04104							-0.01723				-0.01601	-0.01239																																		-0.00349				-0.00601							0.05838																																							0.11335																				0.00655																																	-0.01224													-0.00119							-0.00719																								-0.01206																																														0.01981						0.04064																										0.00275															-0.01367											-0.13935																								-0.00456																				0.01449	0.01528										0.01574													-0.00784		-0.03358	0.23573						0.03797																																										-0.00663								0.01567		0.01718																								0.00654			-0.02581																	-0.01311		-0.04005																			0.01803										0.00274												0.03724														-0.00388															0.00013											-0.03336	0.03674										0.01558																																						0.00706					-0.00025																																										0.00637																				-0.04152						0.02611													-0.05847		-0.02270	-0.01975																0.01439									-0.01128																						-0.03677		0.04432																																				-0.01592		-0.01387	0.00617					-0.05757								0.01784																																													0.01933																																														-0.01840																										0.01074		-0.00366			0.02009																						0.01952			-0.00460			-0.01167				-0.00413																			0.01860																													0.02401											-0.01389				-0.07184										0.00992	0.00745										-0.01321		-0.01047																																								0.02020																						0.05115																									-0.01702		-0.05658																																													-0.04708									0.00047		0.02097								-0.01917															-0.02076				-0.05830					-0.00783							0.01538	0.00269		-0.08537																								-0.07184																										-0.08791			0.03436				-5e-04																	-0.01640												-0.00605						0.03938											-0.00577						-4e-04			-0.00366			0.00598										0.03227									-0.02824																						0.01043											-0.00688																						-0.02040																																																																															0.03189											0.04661					0.00204																									0.05053			-0.04157	0.06558								0.01219																	0.02732																																		-0.00214			0.01707																														-0.05178																																																													0.02719										-0.02930				-0.00744														0.11048						0.01046		-0.00472					-0.00123		-0.04775									-0.11505			-0.00796																						0.03626
M13_ARTHROSIS_OTH														0.02623	-0.00022																		0.02118	-0.00610										-0.01464																																																												0.17467						0.01068												0.00133																																	-0.03010																															-0.04105		-0.00668					-0.01818			-0.01441	-0.00349																									-0.00366																				-0.01822			0.04198																				-0.01111												-0.04730								0.10606																	0.00985																	-0.00518										0.00495																								0.04972													-0.03357						-0.04850							-0.03025								0.02688			0.02430											0.03875				0.11117																																			0.02523																													-0.03920														0.05481							-0.06130	-0.00232															0.06001											-0.04820								0.06804					-0.03447																							-0.04743				0.05926	-0.02953		0.04458																											-0.00440																-0.02674																							-0.02749									0.05651		0.05339	0.29891					0.01114										-0.00579				-0.03217		0.04833									0.02852																		0.20374																									-0.07269													-0.01803					0.02156						0.00379									0.00706												-0.08498				0.00797								0.02103		-0.00799																										0.00808																						0.02004	-0.09452		-0.02141																																																-0.00042								-0.00324																		-0.01164							-0.06636														0.03015															-0.09820	-0.07707	-0.01144										0.00043			0.01597				-0.00783		0.02173			-0.00230				0.01468														-0.04145																																										-0.00981																																0.01383						-0.00389																																														-0.00759															-0.01329		-0.02047	-0.00898						0.03248					-0.05723										-0.08297																								-0.02062																																			-0.01620											0.04873																																						0.09859					-0.00375																																						0.02656								-0.01283			-0.04560							0.04359																																					-0.00294															0.04361			0.00295									0.01282															0.02264					0.02593			-0.00372								-0.03475								0.00761																																				-0.00262		-0.04123									-0.01128																																				0.04421																							-0.00729	-0.00573		0.03867					-0.00669																					-0.04050																														0.02855		0.05101	0.01181																																											-0.05200								0.02937						-0.02198															-0.01708			-0.02488																																																			-0.06423	0.06189																												0.03076		0.05438																		0.01145															-0.02282												0.02689																																													0.04456	0.00845															-0.02553	-0.02062																										0.04446											0.00462																																																						0.01743					-0.06049				-0.02875														0.01646														-0.00849							-0.00390																																																								-0.04208																																0.00311																-0.00176																-0.03657																									-0.00309					-0.02084																		0.00056			-0.00219					-0.04437												-0.01482																						0.00283																																																										0.07160									-0.01744			0.05060										0.03997										-0.01768															0.00746																											0.02321									0.04909																							-0.04655				-0.04115			-0.01029																-0.00624																							0.00155																												-0.00365		-0.00263													-0.00771					0.03450	-0.00423				0.01070																								-0.01751											0.02892																							-0.02523	0.05509																												-0.00969							0.03242																	0.00816	0.02042																																		0.00629				0.00550		0.02238									-0.07982																																				0.01144												-0.05695																								0.00350																									0.03191	0.00078																0.02471																	-0.00592																												-0.02677		-0.00745																		-0.03380																																																																										0.11396										-0.00172															-0.00071								-0.06927																						0.04478
M13_OTHERJOINT												0.01798		0.07095																			0.00025	-0.02398	-0.01520				-0.00448																																										-0.01307								0.01352															0.04413																							0.00205							-0.00387			-0.00351	-0.01221																																																																					-0.02099									0.00298																									0.01940				0.00143															-0.02865																								-0.03270	0.08860						0.00300				0.00484																																														0.00812		-0.04516							0.00715																-0.00404				-0.00935						-0.00107	0.00209		-0.04125											0.02319	-0.00782										0.03677				0.08846																	-0.01967		-0.00306											0.00078																																																0.05725		-0.00161					-0.02743									0.01081							0.01970											-0.07084																													0.00978							-0.03606				0.10009	-0.02378									-0.04230									0.00747											-0.01371		-0.00937																															-0.04006											-0.00847						0.00828	0.31792					0.16330			-0.00909																												0.03808												0.10450												-0.00403								0.00615			-0.03500		-0.01388															-0.01136																		0.00582												-0.09323																0.04064											0.00670						0.01653																														-0.05471				-0.07256																				0.00118																																								0.04260																																																		-0.00398																								-0.00152																-0.00150		0.00015																			0.00062																																					0.00380				-0.00312												0.04766																														-0.00997																																											0.00406	-0.01607		0.01511																	0.02545																							-0.01544																																		-0.03574				-0.02995							0.04117																	0.06238			0.03306																-0.03020			0.07670				-0.00548																																							0.02111				-0.02329						-0.03305			0.00553				0.01817																-0.00225								-0.00169			0.01200																								-0.00876				0.00345															-0.00762					0.00149											-0.00208																-0.01904					-0.00538	0.00167	-0.00763				-0.01796								-0.00025																				-0.03430																			0.00334																				-0.03223						0.00176																										0.06707		0.00622					0.00553																			-0.01365															0.00342	0.00093						-0.06708					0.00900			0.02858															-0.00984			0.00557				0.01185																								-0.00918		-0.06510			-0.01804		0.00788																0.00650																				0.01619																																								-0.00466	0.03932																								0.00576		-0.00547		0.01959	0.00485																								-0.01012						-0.02656	0.03110			-0.01981													0.01529				0.00135						0.00564							-0.04255	0.00479		0.01023																	-0.03274																							-0.02899	-0.07760					0.01161									0.02109																																0.01381				-0.01076				-0.00041				0.01747																																											0.01841																																																																																										-0.00274						0.00409				-0.00429																	0.01742															-0.01062									0.00510													-0.01088																									-0.03875												0.00539							0.01868															-0.00746																																				-0.01858																																																					0.04144																						0.00066																				-0.03270	0.00919	-0.01406																																					0.00042										-0.02739																	-0.04521				0.00213							0.01375			0.00094	0.00707		-0.01796														0.01332									0.00398	-0.03056																													0.00454		-0.00488																											0.00540																			0.01158										-0.02189										-0.02607				0.06109				-0.00160									-0.00477															-0.02329																											-0.02825																																	-3e-04																								0.00965				-0.00658																									0.02166																							-0.03292																							-0.00148															-0.01763							-0.01089					0.00764																					0.02776												-0.04217																															0.00256																	-0.00715								0.00131													0.00602																										-0.01961													-0.00026														0.02614						0.00626																		-0.03187		-0.00400																							0.00315
M13_TOEDEFORMOTH																																																																																																																																																																																																																																																																																																																																																																																																																					0.04349																																			0.01184																																		0.00086																																																																																			0.09309																																																																																0.04603	0.11748																																																																																																																																																																																																																																																																																																																																																																																																																																																																																																																																																																																																																																																																																																																																																																																																																																																																																																																														0.00219																																																																																																																																																																																																																																																																																																																																																																																																																																																																																																																										0.01515																					-0.06528																																																																																																																																																																																										0.12306																																																																																																																																																																																																																																																																																																																																																																																																																																																																																																					0.03280																																																																																																																																				0.01972
M13_HALLUXVALGUS																																			-0.08722									-0.00028																									0.00612					-0.07235																																	-0.02833																														-0.02982																																																																																									0.04787																																-0.02407		-0.06285									0.00107																				0.05136			0.00833		0.07543							0.03322										-0.00603							-0.02561				0.00685																			0.04714																													-0.01126									-0.03991							0.00510					-0.01515										0.05494	-0.01296			0.10961												-0.01816																0.05829																	-0.02776					0.04648												-0.00204																0.04364		-0.02471		-0.05328							0.02944									0.02795																				0.05595	-0.01594																			0.03312		0.01162								-0.02370				0.04148																																				-0.01982			0.01727	-0.02085								-0.06348															-0.02768													-0.04400	-0.02291				0.27266					0.00714										-0.02250		-0.02523																	-0.02523														0.01928	0.03279				0.00674								-0.01961																																										-0.01802			0.00603												-0.01428								0.02410															-0.03484																			0.02849																	0.01999	-0.02880			-0.02319				-0.03028														-0.01258	0.03888								0.00618																										-0.00043											0.03575						-0.01351																				-0.07592																																																												-0.06501																																						-0.02788					0.00198	-0.00453		-0.01481	-0.03412															0.01225								-0.01389					-0.02074			0.02290			0.07019																				-0.00848					0.04451																																				0.00925									0.00096			0.04426																-0.10856																																																																																						0.11531			0.06549													-0.01546						0.01216			0.01328																																												-0.03762						-0.01246			0.03391																								0.02390							0.04430																								-0.00893				0.00954																															-0.01347		0.03573														-0.00152								0.02939					0.04443																																														-0.05214															-0.03287			0.02362	-0.05898												0.02683			0.01783										-0.01438																	0.00773											0.01090				-0.10586																								-0.04802																																											0.01776			0.01551							-0.07205										-0.03566					0.07482	-0.01521		-0.02883							-0.00614																																	-0.02183																									-0.08834																		-0.05147									-0.03613		0.01956															-0.07787									0.00723	-0.01333							0.09845			-0.00015																	0.06111																0.04860															0.06486	0.00374																																		0.03586							-0.01410																																										0.04630												0.08442						0.04298							0.07304																			0.00823																											-0.02196																																																								0.00610																																	0.02362																						-0.00751																																-0.01734								-0.04518																			0.01410									-0.01763						-0.03808								-0.03102													-0.05178			0.00499												-0.03928		-0.02977		-0.01647																0.02921			-0.02416																														0.00281			-0.01948	0.00937																					-0.06273							-0.02761												-0.04312																				0.01733	-0.00991							-0.03488																																							-0.02245	0.02269																										-0.02124							-0.00723							-0.00022			0.01399													-0.04609		-0.05282									0.06593				-0.03010										0.02074							0.00024				-0.01578	0.02605																-0.01725				0.03213	0.06721		-0.00303							-0.01719	-0.00717										-0.00275		-0.00498																											-0.00434													-0.00321																																																					0.01213														0.02358																			-0.00288															-0.00702																			0.02263		0.02072														0.03089																												-0.06072												0.02753											-0.02546					0.02465					0.03043										-0.01907		-0.08119								-0.02166																							0.03599																				-0.00541											0.06972							0.00823										5e-05																										0.05279															0.00407	-0.06304
M13_HALLUXRIGIDUS																																																																																																																																																																																																																										0.03988																																																																																																																																																																																																																																												0.04334																		0.00270																																																																																																																																																																						0.20660																																																																																																																																																																																																																																																																																																																																																																																																																																																																																																																																																																																																																																																																																																																																																																																																																																																																																																																																																																																																																																																																																																																																																																																																																																																																																																																																																																																																																																																																																																																																																																																																																																					-0.05002
M13_HAMMERTOE																	0.03503																											-0.14863																								-0.00839																																																	-0.01688									-0.02476																																																																																																																																																																								0.00073																																																																																																															0.06563															-0.00801																																																										0.00279																																																																																																																																																																0.13483																	-0.02897																															0.12807																							-0.05764																																														0.00277																																																																				-0.07696												-0.02056																																																																																																																																																															0.00891	-0.05445																																																				0.02661																																																																																																								-0.00606																																																																																																0.07905																																																																																0.02327																																																																																															0.10712																																																																																																	0.01089																																		0.01956																																																									0.01835											-0.06080																																																																																																																																																																																				0.07536																																					0.00657				-0.20113															0.03785																																																																																																																																																																																																																		0.03568												-0.01021																																																																																																																																																																																																																																																																																																			-0.05301																																																																																								-0.06274										0.10210																	0.06350							0.09614	-0.14845																																																									-0.01143																																																																																																														0.10903																		0.10004					0.02716								0.03199																																																																																																																																																														-0.05275
M13_KNEEDERANGEMENTS														0.06894																																																																											0.00891								0.01233							0.02318				-0.00653																						-0.04767																																																-0.00913													0.05228																																																																																													-0.00235	0.12521																						0.00212																0.01935																			-0.01779	-0.02961																															0.01680																0.01318		-0.01422															0.00742															-0.00513																																		0.02057																																																		0.02943											-0.03271																								0.00013																0.04950				-0.02541																																																																													0.28356					0.19050																															0.03701												0.15549																																																										0.02272										0.00915		-0.07485												0.01089				0.04809																													-0.00666																																		-0.01084													-0.03427																																																																																					-0.01167					-0.01188																			-0.03177																		0.00675																			0.01436																																																					0.05448																																																	-0.00217																																										-0.03199																									-0.00547																																						-0.01761							0.06283																																							0.09106																				0.00293																											-0.02251			-0.00524										0.01974																																																																				0.00153																					0.01248													-0.00977																			-0.02875								0.00734								-0.01158				-0.04861		0.00284																																											0.00110																									-0.02957	0.07109										-0.00391						0.00810										-0.03217																														0.03111																																				-0.02217												-0.07669																				-0.01594																																																																												0.01606	0.00114																																	0.00885												0.00274																																	-0.00830	0.00523																			-0.03625																					-0.00591		-0.03045	-0.02952					0.00836										-0.00858																																-0.05487			-0.00777		-0.00903		-0.03759																																																																																																																																					0.01752																	-0.00223														0.03000															-0.02636						0.01195																																									-0.01447																																																																																																																																																						-0.01740															-0.04809																																																	-0.03519																	-0.08712		-0.01557												0.04880			-0.03837																							0.03015	-0.00594																										-0.09061			0.00394		-0.00322																											0.01553					0.02925																																						0.01743				-0.00210																																																			-0.02412																																		0.02695												0.02443															-0.01328																					-0.01976						0.01645																					-0.00471																													0.00991			0.02151													-0.04943																																																																																							-0.00614																																																																																							0.02723										-0.03375	-2e-05																					-0.00016			0.01577
M13_MENISCUSDERANGEMENTS														0.08070					-0.00176												0.00894								-0.01007																															0.00578																			0.00418								0.00136							0.04641				-0.03092																						-0.04113																																																-0.01748					-0.00514																																																																																																					-0.00545	0.11704											0.02886							-0.00281											0.01166												0.01111																-0.01865																																0.03025																		-0.03036													0.00729						0.01636																																			0.00180										0.03514																					0.00186																													0.00629											-0.02808																								0.01827																0.07111				-0.02694																										-0.00228							0.00677																																											0.00769	0.28869					0.18923																															0.04037			0.00580									0.13146					-0.01042																																																					0.03916												-0.07837												0.01955				0.05418																													-0.01667																																										0.00632					-0.05868																																	0.01508																																																							-0.01561		-0.02685																			-0.01149																																																																																										0.02593																																																	-0.00137																											0.00015															-0.01635																									-0.03959																																		-0.00725				-0.01293							0.04414																														0.00802									0.07731																																															-0.02847																																																																												-0.00125																																							-0.01328																																							-0.01262		0.01313																		0.00036									0.00215																								0.01056																	-0.04023	0.02395							0.01171																			-0.03404			-0.00549																											0.05457																				0.00619																-0.00376												-0.09206																				-0.02713																																										-0.02255																				0.00279															0.00839																										0.00299							0.00922												0.00247																																	-0.02487																				-0.01949																							-0.01568	-0.02721					0.01969										-0.00271																																-0.05499		0.00591			-0.00473		-0.04482																																																																																						0.00143																								0.00153																							0.01298			-0.00989														-0.02862														0.03947															-0.05166						0.04434												-0.01133																																																																			-0.02044	-0.01219				0.00228																																																																																																											-0.02287															-0.01242																																																	-0.02997																	-0.10837		-0.00697												0.05292																										0.02244																											-0.10031			0.00548																													0.03223					0.00800																																						0.02183				-0.00950																																																			-0.01823																																		0.03877																																																-0.01689						0.01383								0.00495													-0.01510																																0.02040													-0.06058																										0.02553																																																																																																																																																				0.02314										-0.07997																						-0.00462			0.02767
JOINTPAIN												0.00649																																																									0.00636																																			0.05810										-0.09001																	0.03490																																																																												-0.04999																					0.01653	-0.01255													-0.01887						-0.03318																																					0.03592															0.07292																																																																																																																																				0.02247																																																			0.24399																							0.01343		-0.00748									-0.06709																									0.02560															0.00882	-0.00183									-0.03020																																										-0.02974																								0.02588					0.17337																																				0.00939																																					-0.01289			0.00851		0.01271					-0.01577																		-0.00679																	-0.01406												0.02206																						0.01918									0.02671																																																							0.01247																														-0.05850																																																																																																																																																			0.06719															-0.01145																																									0.01758																												0.02650								0.07053																																		-0.01176														-0.02237																										-0.05685											0.03063			-0.02188																																								-0.03533																																																		0.00375																				0.01484																																												0.00627																0.02088											0.01325																																																														-0.00679																																																																	0.08605							0.00652						0.00889																																			-0.03160																										0.00056																				0.01893															0.01338																0.01628																																																													0.04657																																																											-0.00049																																																														0.04060																-0.13346																																																		-0.06963										0.02573																																									0.02280																						0.01589																		0.00430																																											-0.00142																																																																																																-0.01671																																																																	0.05878																																																																																																																															-0.00924																																					-0.00720		-0.01302																	-0.05329																																																																																																																																																						0.01019																																																																																																																				0.03079																																																																								0.04487																																		-0.08428																																													-6e-05						0.00321											0.00322																																0.00296															-0.02557													0.06569
SLE_FG																																0.08672																													0.22803																																																																																							0.09036																																												0.03106													0.05239																																																															-0.13414																							0.03942																	-0.08930		-0.00643	-0.05669						0.03016																																																																0.14602		0.00183		0.02755														0.09580		0.07864											-0.05685			-0.06142					-0.06115							0.04742	-0.09650									0.06009		0.01812	0.26110																		-0.05054	-0.31362																		0.09093																	0.00745																																																					-0.09181																					0.03241																																																													-0.01900		-0.03780					-0.01822													-0.03684																																											0.01672					0.03023															-0.03101																									0.01272						0.06379						0.00910																																																		0.00781																																																										0.04575																																																																												-0.01980																																					0.01109																																																	-0.05902						-0.07520														-0.00105					0.03125																																																																			-0.18133									-0.00331	-0.02832		0.15232															-0.05787						0.01294									0.06504																																																																			-0.02198																		-0.04741								0.03049																										0.02495																																			-0.03400																			0.04661																																		0.03531				0.01045						0.27578								0.04021																																								0.08879																																				-0.20427												0.01406																																				-0.03509				-0.16096									0.05262		-0.05126																																																															0.19064																	0.02512																																																																																			0.02037																								-0.10994																															0.10032				-0.05439															0.00460																																		0.02991																																						0.00670																																						-0.00854														-0.02257	0.01980																																																																															-0.00902												-0.09331	-0.03263																						0.10759																																																																																			-0.07849	-0.02963																				-0.08002																																																		0.06621											-0.05418																														0.01133																																																																															0.04647									0.02287											-0.03248																																																													-0.38028																																				0.06502							0.00453				0.09682																																																																	-0.03446															0.00289												0.00051								0.09043																							0.20966											0.03075											-0.01748																		0.00201																																																					-0.03314																		0.01360						0.00740																			0.08805								0.05451			-0.00990		-0.01345				-0.04039																	0.05065													0.01337													0.00915					-0.08265	-0.12925							0.21827															-0.00580																			0.09999																-0.28878																																							-0.01420																																0.03507								-0.01455								0.00091	0.04249																																																							0.01124
M13_DEFORMDORSO																																	0.01770																																																																																																																																																																																																																																																																																																																																																																																																																																																																																																																																												0.14420																																																																																	0.40974																																																																																																																																																																																																																																																																																																																										0.03225																																																																																																																																																																											0.07330																																																																																																																																																																																						0.10557																																																																	0.01912																																																																																																																																																																																																																																																		0.02847																																																																																																																																																																						-0.02193														0.01772																																																																																																																																																		-0.00686																																																																																																																																																				-0.01085																			0.00626																	-0.06664																																																																																																																																																																																									0.01228																																																																								-0.00958																																																																																																																																																																																																																																																																																																0.01038																																																																																																																																																																																																											0.04447
M13_SPONDYLOPATHY														0.00298																			0.01218									0.00172				-0.02748				-0.02700																				0.04447		-0.01213																										0.03628					-0.04079	0.08296					0.00707																																														-0.02000	0.06019																																								-0.09776						0.02992																										0.00015																	0.06609																																-0.01713										-0.00481				0.00775										0.02632													0.01200	0.06129													0.02794														-0.01610																																	-0.00579			0.00444																											0.01113									-0.01489																										0.06729				-0.00832																																														-0.03472																				-0.00538		0.04347					-0.09591				0.01223																						0.04537	0.03915													0.13687	-0.02398																																				-0.05623												-0.01980																																0.24129	-0.00375						-0.05668																													0.00154				-0.01625				-0.01926																										0.03717			-0.04626													-0.01941						0.09338	0.03779				-0.00103			0.03790						0.02664								0.01705																0.01881	0.05820			0.01104																																																																														-0.05918																																																																							-0.00648																																									0.02549								0.05136																																		0.00151																										0.03833																																														0.02199															0.01095						-0.01524																		0.01170								0.08843					-0.01420	-0.00086							-0.05292																																																													-0.11597			0.00212							0.00017													-0.01500																																				-0.05863														0.03988																	-0.02432													-0.04219										0.00979								-0.06763																										-0.05855																																					0.08572							-0.03441										-0.00993																																																							-0.07055																																																																		0.01436																															0.03454																		-0.02351							0.09957																																																																																								0.00743																											0.00681							0.02307		0.01774		0.02005	0.00814			0.03430																	0.01967																																														-0.00900																					0.02392											0.03080	0.02109																									0.02012																-0.08639		-0.00175																																																						-0.00751																															-0.01120				0.01313					-0.10967																																																																																																																												-0.07015																											-0.00152								-0.03311																		-0.03181							-0.03304																																																																	0.07197							-0.02150																																																																																																																								-0.03001																																																																	-0.04091																																																														-0.01106																																-0.00680																	-0.02278																																																												0.02550																										-0.00648																																																						0.02368						0.00962																																0.01504																																					0.00063																																																																				0.00803																																		-0.04491																-0.00968																												-0.06963																																		0.01592				-0.02261													0.05031																-0.00231
M13_DORSOPATHY																										-0.00584		-0.00422			0.03493		0.03417											-0.00174						-9e-05				-0.03850												-0.01584				0.03340		-0.07145											-0.01398							-0.01752								0.03384		0.00327			-0.02757	0.03564																																																				0.07785		-0.00567																												-0.04798										-0.02740											-0.01580																					0.01971																	0.04926																									-6e-04															0.01000						0.01512																		0.04590																	-0.01846		0.01346				0.00723	0.03902																																																						0.02059			0.01889													0.00693		0.01477							0.01320																				0.04034								0.07596				-0.03324																																							0.06666							-0.01920																											-0.04718													0.00082													0.02238		0.01478												0.09085																					-0.00767													-0.00104				0.01339										-0.00738															-0.01901																		0.16963	-0.01743						-0.01113								-0.00637									-0.00582												0.00952				-0.00157				-0.01416																										0.04092			-0.00664													-0.01582		-0.02204				0.00185	0.01245							0.00200						0.01435								0.00681																0.03664				0.07293																									-0.00851	-0.00622																	-0.02407								-0.01233																											-0.00586																																		-0.04666				0.01888																																													-0.01057																																					0.02860																																																								-0.03060					0.03796																																																																																												0.07546													-0.02438							0.00895																																		-0.00471																				-0.12924	-0.00833						-0.00222																																																																							-0.00317												-0.05724																													-0.01110																												-0.00593								0.00851										0.01778				-0.00770	-0.01710							-0.01263							0.11216																	-0.00534									-0.00752																																														-0.11221	-0.00554																																																-0.03760															-0.01981																																	0.02327																									0.07197												-0.00582								0.01755																										-0.00769																																																																					0.01870							0.02155					0.04132	-0.00396		0.04140						-0.01285																					0.00137																																	0.04066																								0.01487						0.00345						0.07211																																									-0.05061																																																																						-0.01663																	-0.00458									-0.04511							0.01093																				0.00735																																																																					-0.00917											0.01225																	-0.05046			0.03541										-0.00824													-0.00140	-0.00238								-0.05974																									-0.05247																							0.00124	0.00548											-0.00739										0.00528																				0.08377							-0.02747																																																																									0.02718					-0.00689				-0.02483																																																																																																							-0.07581															-0.01648																																																																																																																																																																																														-0.00200											-0.00265																																			0.00316																													-0.02984																																																															-0.01983							-0.00601						0.00352																																-0.00421						0.00549											-0.00562			-0.01744					-0.01353															-0.02942																																												-0.00897												-0.00283	0.00236																									-0.04442		-0.05077											0.00218
M13_SPONDYLOSIS																																												-0.06894						-0.01125													-0.01188									-0.01199																										0.00285						0.11406																																																				0.01334																																																																																																																									-0.02283																																						0.00769											-0.04574		0.03016					0.01205																																			0.01539																																														-0.01947																										0.06367																																																		-0.06927																						0.03218					-0.05924	-0.04384																										0.00645													0.02548	-0.04399																																																																																0.17534																					0.02760																							-0.04276																										0.00184			-0.04057													-0.02176						0.06741	0.01459							0.05568						0.01311																								0.00689	0.00652																																																						-0.01642																											-0.14734																																																																																0.00500																																																																																																																																																																	0.04390																																0.18608					-0.01413								-0.00972	0.00440																																																												-0.08772										0.04265																																																	-0.06805														0.01088																														-0.08516					0.03744																																																																												0.09119																																																																								-0.02627																																																																																																																			-0.00438							0.10943																								-0.00330					-0.01198																																				0.03765																							0.02800																																	-0.01397																										0.00193																																																																																																								0.06219																-0.01059																																																																																							-0.05437				0.05468					-0.10557																																																				0.03151																																														0.01154																																							-0.01999																																															-0.02034																																													0.01240																				0.08185																																																																																																																															-0.00088																																							-0.02600																										-0.01349																																																																																														-0.00166																	-0.00475																																																												0.05851																																																																																		-0.01988																																																																									0.01594																														0.00045																																																					-0.01051																																																															-0.05644													0.01317																																																						-0.00253
M13_SPINSTENOSIS										0.00500		0.04278																																		-0.07164				-0.04366				-0.13917												-0.01628	-0.00536														-0.00802																							0.06987																																																				0.00486																																			0.06487					-0.14770																		-0.02993																															0.04148																																										-0.00043		0.06526					0.01746		0.02947	-0.06102																										0.07447																													0.02703																																																					0.01115																																							-0.15626																																																																									-0.06190							-0.00097																			2e-04														0.08727																													-0.03548																																		-0.02458																		0.41306	-0.00668																						-0.09443																	-0.11861						0.02839	0.00114																		-0.00025								-0.08869																																		0.01652							0.03913																	0.08364	-0.02816		0.13906																									-0.00504																											0.04867																																																		-0.00546																																																																							-0.08234						0.00803	0.00828																		0.05007																																		0.00148																																																																			-0.01015							0.00561																			-0.08713																																										-0.05463																				-0.02339			0.04939																																			-0.13046						0.07830																																																																																				-0.00643																							0.00104																																																																																					-0.03904											0.00414																																																									-0.05007																													-0.08522							0.01679																																																			0.09226																																				-5e-04				-0.03695											-0.00808	-0.02605							0.03005																								0.08950																																																																0.01094				0.10064	0.02675																																																																		-0.03184																0.06080																0.06437	0.16894																																									-0.12012		-0.02279																																																																				-0.01607																0.02258										-0.07275						-0.00909																																																																																			0.05146																		0.13182																	-0.05945																																							0.00960																					-0.02121												0.06785		0.04669																																																		-0.01162																						0.01052															-0.04383															0.01476																																																																													0.05776																																																																-0.00055																																																																																																																									0.00976																																																																																																																																		0.14290																																						0.12723																													-0.01333				0.03491																																				-0.00469																															-0.04553																																	-0.04654			0.00296			-0.03297																-0.04218																									0.04877																												0.06115																										0.12079
M13_DORSOPATHYOTH											-0.02615	0.03228											0.00962					-0.03139			0.03773		0.02285																					-0.01042												-0.00779				0.00406		-0.09465					0.01651	0.00655					-0.03214							-0.02475								0.03233					-0.02328	0.01350												-0.01258		0.00911																																						0.07969											-0.00228																			-0.05889		-0.00272			0.04119																																					0.03051																	0.04834																									-0.00153							-0.00103								0.01410						0.02126																		0.04026																	-0.01619		0.02443		-0.00548		0.00797	0.04420																																							0.00247															0.01721			0.01709													0.07188		0.02737							0.01282														0.02428						0.04148								0.06332				-0.03003																																							0.07938							-0.01820	-0.00324		-0.00129																								-0.06482																												0.04731												0.08225																	0.00168				-0.00084					-7e-05												0.03933										-0.01120							-0.01141								-0.01734						-0.00822												0.12549	-0.01761			0.00371										0.01128	-0.00104									-0.01157																-0.00100				-0.00402																										0.03275			-0.01608													-0.01592							0.00465													0.02243	0.00227				-0.01033											-0.00391								0.02397				0.09590																										-0.00510	0.01148																-0.01476								-0.02551	0.01026																																																												-0.05125				0.03097																																			0.00227					-0.00013					-0.03244																	-0.00784																				0.04035																																					-0.00440																			-0.02848					0.05745														-0.00359			-0.00487																																																-0.00291									-0.00353																		0.05589													-0.01331					-0.00176		0.00888												0.00408																						-0.00023							0.00635			0.00243										-0.14202							-0.00082		0.01927						-0.01272											0.00692																																																				-0.01669												-0.05038																													-0.04704					-0.02729																												0.00188			0.01801										0.01008				-0.02235	-0.00650							-0.00553							0.12704		-0.00375			-0.00330												-0.00303																																																		-0.00114					-0.08366	-0.01617					-0.03513														0.00668																0.01506													-0.05917															-0.02896																		-0.00905																																								0.05539												-0.00131								0.04048																		0.00387	-0.01077																	-0.00770																																												-0.00120																						0.02471					0.03798			0.05058						-0.01380			-0.02823																		0.02524									0.00088																																																0.00775												0.10978										0.00369																												0.00297			-0.05651		-0.01385		-0.01279																		0.01062																																-0.01926		-0.00281										-0.00763				-0.04960													-0.00908				-0.02864									-0.00938							0.02852				-0.00610																																																	0.00971					0.00834																															-0.01520											0.01470																	-0.02194			0.03320										-0.00097												0.02814	-0.02369									-0.07723				0.01961																					-0.06440														-0.00026						0.00553				0.00994									-0.00567		-0.02337	0.05667													-0.00024															-0.01016	0.07726				0.00785			-0.03127															-0.01301																-0.01393															-0.00075																						0.00046			-0.00929		0.07055																																																															0.01065																								0.00464																									-0.07843															-0.04511																																																																																																																			0.00630																0.00468																																																-0.01350											-0.01711											-0.00844																																																																-0.04655																	-0.00571									-0.02155										-0.00159																											-0.01179							-0.02697						0.00731																															0.02512	-0.00257																	-0.04494			-0.00906				-0.00185																-0.01275													-0.01654		0.02414																															0.00098			-0.01484							-0.01600							-0.02314																			-0.01913		-0.04588											0.01851
M13_CERVICDISC																																																																																																		0.12633																																																			-0.04574																																					-0.03455																														0.05531																																																																																																																															0.01639																																																																																																																																																																																																																						0.07316																																													-0.01966																											-0.09535																																																																																																																																																						0.04726																																											0.01035	-0.00199																																																																																																											0.09081																																																	0.13346																																								0.02489																																																																																																																													0.03723																																																																																																																																																																	0.12112													-0.10916																																																																																																																																								-0.04481																																																																																																																									0.05025																																																																																																																																																																																																																																																																								0.00850																																																																																																																																																																																																																																																																																											-0.08678																																																																																																																																																																																																																																																																	-0.09619																																																																																																									-0.07511																																																																																																																																																																																																																																																																																																	0.05921																																																																																											0.00440
M13_INTERVERTEB																															0.01376																						-0.00322	-0.03454																							0.00039						-0.01335															0.01439				0.00845		0.00173									-0.03305					0.05105																																						0.07605																											-0.04755								0.16871																																																																																																								0.03451																																	0.02242		-0.00716								0.01267																																																				0.01610															0.04049																		-0.01722		-0.04336																																	0.03791					0.01333																																		0.03166																				-0.01696																										0.04754														0.09765										-0.00180																																																					-0.00888																		0.16473	-0.04569							-0.05361			0.00709																									0.00912																																																		-0.10167																														0.00455															0.01984																							0.03754																											-0.00243				-0.01506																																																																																													-0.06944																-0.04341																																						0.00471																																																																																																												0.01410																																																																															-0.00586											0.03078																													-0.11200																																																													0.04313		-0.00438								-0.07122																			-0.11172										-0.00380								0.01834											-0.01018			0.00706													-0.05918		0.00394																		0.00713							0.01626																0.04271						0.06336		-0.01498				0.03049																								-0.02055		-0.00069																																								-0.00597																																																	-0.00474												-0.03967					0.02797																																																								0.02820							0.01755												-0.01450	0.02962																																																																																																											0.02942			0.01911																											0.01679																0.00515																																															0.01922						0.25683																																						0.03506			-0.05051											0.06148																																									-0.00757																		-0.02613																										-0.04049																											0.01302																																																																												0.02993																																																								-0.01892																																																																					-0.01291																					0.02449										-0.08158											0.00022																																																										-0.02493	0.02408																						-0.00157																																						0.01431																																	-0.00907																			-0.07280																																																																																																																																																																																																																																																											0.00941																																																													0.02627																							0.01971																																																																																																																																				0.00588					-0.00832												-0.05422
M13_LUMBAR_PROLAPSE																																																																						0.07916							0.01755																																				-0.02096																																																																														0.08774																																					0.03660																																																	-0.00786																		0.03667																																																																																									0.01568					0.00205																																																			0.00629																																																																																																							0.02254																															0.00108																																																																0.10073																										0.00783																																																	0.00502																																																								0.00207																																																																																																																																																																																																			0.02632																																																						-0.05378																																																																																																																																																																																			-0.01106																																																																																										-0.03012																																																																	0.04158																																																																																																-0.04459						-0.02288																																																																																																																																																																																																																																																																																																																																																											0.15140																																						0.00059																																				0.00741																																																																																																																																																																																																																																																																																																																																		-0.05769																																																																																																	0.04279																																																																																																																																																																																																																																																																																																																																																																																																																																																																																																																									0.00167																																																																																												-0.01572
M13_SCIATICA	0.01045										-0.00639												0.04319														-0.05976							-0.00431														-0.00289																																																										-0.07933																																																																						-0.03290																																																											0.03148																																-0.02433																																																																																																																	0.01802																																																																																	-0.01191																																														-0.00650																																								0.00951																																								-0.04939																																																				0.07709													-0.05837		0.11676																																								-0.00782																										0.02800																																																																																																																																																																																																																																																																																										0.09989																																																																																																																													0.07977																																															0.00427													-0.06937																																																																																										-0.01501																																																																																														0.04249							-0.01055					-0.06267				0.01615						0.07718																																																		-0.01714																																																																																									-0.07540																										-0.03041																																																																																																																																																																																																																																																																																																					0.00027																								-0.02223																																											0.02881																																																																																	-0.03066																-0.02996	-0.00369																																																																																																-0.06895																								0.12092																																																-0.02098																																							-0.00371																																																																							-0.03491																																																																																									0.03327								-0.06710																														0.04403																																																																																																																																																											-0.02701																																																																																																																										0.01488																																																																																																																																																												0.22499
M13_DORSALGIANAS												0.00425																																			-0.04877																						0.04086			-0.04767						0.06408					-0.00110																				-0.01525															0.02129		0.01655																																																																																																												0.05276																	0.03795					-0.04355																																					-0.00120																																					0.04473		-0.12254										-0.02141																						-0.01417																																								0.00627			0.03489				0.03071																							-5e-05				0.00193																																																											-0.03218			-0.01293			-0.04980											-0.00617		-0.00668							-0.00307																																																-0.02311																																						0.01069																																			0.14822																							-0.04524	-0.00826																																																																				0.03755																						0.05669								-0.01615												0.05517																																																											-0.05055																																																																																																																																																																																													0.00745						-0.06661					0.02518			0.00309																																	0.00333																												-0.00506											-0.00430							-0.02113	-0.04200									0.12192																																0.02231																													0.06185					-0.02752																																										-0.02508																				-0.00903																																								0.00438							0.00437		-0.00203																																																												0.00679														-0.11982							0.02675																								-0.00582									0.02011																																							-0.12503																								-0.00802														0.05900											-0.02295									-0.00822																																							0.01929								0.05666			0.04620					0.00928											0.00180																									0.12046																																																																					4e-05																																																																																																											-0.00233																																																																-0.03028																					-0.00072											-0.04190																																		-0.04379				-0.06583					0.00106								-0.11070																	-0.08882			0.06705																						0.01068																														0.04329	0.02698														0.04224																						-0.00134											0.06542																																																				-0.09298												0.01850													-0.11176																								0.06882																																								-0.00952	0.11768																																						-0.08761																		0.01073		0.02658																						0.06733	0.06426																																		-0.00653																				0.06942																																0.03935																									-0.00595	-0.01414																				-0.00983																																																																			-0.01526								0.02363																								-0.10828																										0.05274	-0.01406																																															-0.05071								-0.05804																																																0.05731																														-0.00520																																																																								-0.02014	-0.04581			0.12777																																						0.00781																																											-0.05298																																																												0.01688
M13_CERVICALGIA																																																																						0.18623																																																																																																																									0.16485																																																																																																				0.06015																																																																																																																																																																																																					-0.02754																													-0.08921																																								0.22615																																																																											-0.00789																																																																																																																																								0.05224																																																																																																																																																																																																																																																																																								-0.05833																									0.00494																																						-0.07944												0.03905																																																																																																											-0.00011						0.01092																																																																																																																																																																																																																																																																				0.00927																																		-0.01411																					0.01072																																																																																																																													0.02029																																																																																																																																																																																																																																																																																															0.04185																																																																																																-0.01821																							0.06020																																								-0.07085		0.02132																																																															0.07548																																																																																									-0.04343																																																																																														-0.08803																																																																																																																																																																																																																																																																																																																																																																																																																																																																																																												0.03078
M13_LOWBACKPAIN																															0.01889		0.04915								0.04896							-0.03788																		-0.00646			0.00273			-0.02348											-0.00597							-0.06197														0.03546																	-0.03066						-0.00048																													0.04898							0.04035																												0.02918	0.00031															-0.00109																																						0.01986																																-0.01143								0.01526						0.00510																		0.06963								-0.01308									-0.07511						0.00959	0.08372																																																						0.02962																																							0.01100			-0.01925											0.04503																																											0.15538																									-0.00807									-0.07279																		0.01615										0.01704												0.06632																														-0.01339																		-0.06139															-0.04973																		0.08095																																				0.00171																																		0.04974			-0.01990																																	0.01238					-0.00641																			0.04548				0.08341																																																																																																																																																																																								0.00448																																																																						-0.01335					0.05423														-0.01701																																																												-0.01078																	0.01413	0.05032																																																																										-0.13681							-0.02363		0.01379																																																																									-0.01260								-0.00227			-0.01350																										-0.07634																																	0.02883																					0.04874											0.07810																																																																								-0.08129													0.00092																							0.02578													-0.01786															-0.02192				-0.00642														-0.00212																																								0.04784																																						0.00239															0.03259																																															-0.00149																											0.03289			0.00771																																																					-0.01505																-0.04874																								-0.02624													0.01399																						-0.01581									-0.04692		-0.00929		-0.01146																																																															-0.01241																				-0.02295																																																																					0.01772					0.02152																																										0.03160																				0.01698										-0.01568																						-0.07428				0.00035																					-0.00197																								0.13440												0.00881									0.00133																				0.08602				0.02273																					0.04281																												-0.01997		-0.00452																									0.00718																																																																																																																-0.11213															-0.06669																																																				0.02046																																																																																																																																										-0.00510																																																																																																																				-0.01276																						-0.05830										-0.00183																																		0.04214																		-0.03523			-0.04056																																	-0.02049																											0.02577																	0.01664						-0.01747																			-0.04273
M13_SYNOTEND														0.00824					0.01994						0.05589				0.01593															-0.00899																																																												0.02505				-0.00759							-0.01133																																																																							-0.03703				0.03490																																																																				-0.02753						-0.01092													-0.01300																																																			0.01951																																														0.00191																											0.02106																					-0.01149																							0.00528																																									0.06056																																																						-0.00038																	0.10445																																																												0.00477																					0.13450					0.01221											-0.02286					0.00875																											0.04904			-0.01969																																																																			-0.06322																0.11983											0.02409																																							0.03883																										-0.00088									-0.00379																																																																	0.02383																																0.02854																																																																																																			-0.00224																																																																						0.02684					-0.00427									0.01523																																				0.01254																	0.01389																																											0.02768																																														-0.02819																-0.02264										0.01978																																							-0.01162																																																																																																																																																																																																																												0.01409				-0.02314							0.00339													0.01306																																	-0.01519																																																																					0.06157						-0.01982								-0.01155																																																																																0.01636	0.01650																																			-0.04469												0.01361																																																						0.04765								-0.00915																														2e-05														-0.00955																																																			0.03392							0.04248																																					-0.00164																																																	0.00541																																												-0.01288																																							0.00683																				-0.00673																																																				-0.00868																																																																												0.01126					-0.00953																																			-0.02950				0.02010													-0.04544																	-0.00516																															0.01598									-0.03101																																								-0.01032																														0.03153																																								-0.10972													-0.02243																							-0.01584										-0.02605																				0.00346								-0.01055																		-0.00195																														-0.00203																			0.01546																																			0.00222												0.08689																																																											-0.00571
M13_TENDOSYNOVITISNAS																									0.18343																			-0.05504																										0.00449																															0.03467																																													-0.03337																																								-0.05757				0.06296																	-0.00946																																																																																							0.02638								0.01244	-0.00178			0.00502																	0.03926			-0.03796																																																			0.00721																																						-0.14028								-0.07322																							0.01622																								-0.00558													0.11021																																																									-0.02816																	0.24434																																																																		-0.03689															0.18200	0.01666																																															0.21254																-0.07092		-0.09644			-0.09417																																		0.04515															-0.01524																				-0.03093																-0.05743																																							0.08303																	-0.07413																																																																																					-0.07434									0.01054																																									-0.00052																																							-0.04875																						-0.04456																																		0.01844																																																											0.03106																																																																																																																																																						-0.02158						0.03866																																																0.11785			-0.01666																				-0.00184											0.00709						0.06771							-0.02253																																																																-0.00967																-0.00437																																	-0.03682																												0.01771															-0.00940																							-0.00322								0.01456		0.03063										-0.05247																															-0.01053			-0.12042																													0.01346																																																																				-0.08641																		0.11037												0.04613													0.05605																																					-0.00269																																				0.10915																																	-0.02172																																																																																																													-0.01305																																																																																															0.01439																										-0.12855																													-0.03452																																																																																-0.11707																																																																	-0.02005																																										0.06549	-0.00883																						-0.00297		-0.00970															-0.10654																																																																			-0.02557							-0.03676							0.01207			0.02384																																																																													0.02631																																			0.00993																																		-0.13670																																																																		-0.07040									0.02542	-0.00286																			0.05133	0.01402				0.00736																										0.14178																0.13401																																																																																						0.15028														0.04479
M13_TRIGGERFINGER																																																																																																																	-0.05043																		0.08358																																																																																																																																																																																																																																																																																					0.00237																								0.06788																																																						0.01329																																																																							0.10414																																																																																																										0.00238																																																																																													-0.06764																0.25965																																											0.02913																																													-0.08420																																																																																																																																																	0.08916																																																																																										-0.01733										0.00637																						0.03911																															-0.04126																																																																																																																																																																				-0.04705																																																																																																																																																																																																																																																																																																																				0.00215															0.00364																																													0.09438																																																																																																																																																																																																												-0.03511														0.04617																																				0.01746																																													0.05498					0.01850				0.03034																																																																																																																																																																																																									-0.03063																																						-0.02093																																																																																							0.03794						0.04247																																																																																													0.00369																																																																										0.03760																																								-0.09709																																																																																																																																																																																0.08571																																																																																																																																			0.00101
M13_GANGLION																																																																																																																																																																																																																																																																																																																																																																																																																																																																																										0.03201																																																																																																																																																																																																																																																																																																																																																												0.03577																												-0.01984																																																																																																																																																																																																																																																																																																																																																																																																																																																																																																																																																																																																																																																																																																																																										0.01261																																																																																																																																																					-0.00574																																																																							0.06611																																																																																																																																																																																																																																																																																0.03157																																																																																																																																																																																																																																																																																																																																																																																																																																																																																																																																																																			0.01483																																																																											0.04962
M13_SOFTOVERUSE																																												-0.02428			-0.05292																																																									0.12779																																																																																																																																													0.06287																																				0.00094																																																																																																									0.08378																																																																																																						6e-04																				0.06503																																																																																																															-0.18676																																																																																										-0.04913																																																																																												0.07301																																																																																																																																																																																																																									-0.16099						-0.10439																												0.13605																		-0.03383									0.06213																																												0.09949																																																																																																																																																																																																	-0.09166																																																																																		-0.03947																																																		-0.00273																																																												-0.02352																																																							0.06157												0.07491		0.16950																																																																																																																																																																															0.05082																																																																																																																																			0.00258																																																				0.00598																																																																																																																																																																																																									-0.05035																																																																																																																			0.00339																0.01912																									0.01096																																																													-0.14104																																											0.02013																																																																																																																																																																																																																																																																		0.06104																																																																																																																																																											-0.01116		0.03049					0.02604						-0.01094																																										0.01703
M13_FIBROBLASTIC																																	0.02633																																																																																																																																																																																																																																												-0.00713														0.02241																																																																																																											0.05259						0.02293																																																																																																		-0.03200												-0.14623																																																					0.02129																														0.00920																																																																																																	-0.03922																																																																																		0.01116																																																																																																																																																																																																																																																																																																																																																																																			0.02332																																																																																																																																																																																																																																			-0.02561																																																																																																																																																																																																																																																																									0.02733																										0.07397																																																																																																																																																																																			-0.06023																																																																																																																					0.02115																																																																																																									0.01246																							-0.04443																				0.17292																																																																																																																																														0.01603																					0.01022																																																																																																																						0.03489																																																																																																																																																																																		-0.09673																																																																											0.02220																				-0.01447
M13_DUPUTRYEN																																	0.00517																																																																																																																																																																																																																																																																																																																																																																					0.05193						0.04076																																																																																																		-0.00621												-0.14180																																																					0.02199																														0.00947																																																																																																	-0.04521																																																																																			0.02662										0.00309																																																																																																																																																																																																																								0.01240																																																																																																																																																																																																																																																																																													0.01242																																																																-0.00531																						-0.01412																																																																						0.02834																																																																																																																																																																																																																													0.02127																																																																																																														0.01949																																																																					-0.04242																																																																																																																																																																																																																																																					-0.02192																				0.15466																																																																																																																																														0.02202																																																																																																																																											0.03171																																																																		0.00509																																																																																																																-0.17757																																																																											0.02983																				-0.02242																																															0.00756																																											-0.03440
M13_SHOULDER																																												-0.08795																						-0.00989				0.04558		-0.05541																																																											0.03121																																																																																			0.00423																																									-0.00914																																				0.08600																	-0.00961											-0.00351																																																																																														0.01521										-0.00136									0.01790																																										0.01554																																											-0.04013																							-0.01107																	0.05879																																																							-0.01409						-0.01414																									0.03025																0.02040																																												-0.01455						-0.02566																																																																				0.02220																								0.06958																																			0.06373																																																				0.06556							-0.00670																																																							-0.01904									0.02969																							0.05471																																																	0.01476																	-0.04966						-0.01295																																																																					0.06397													-0.01151																																																			0.01291																	-0.00998				0.07454					0.02606																																	0.05795																																												-0.01880																																																						-0.06158																										0.04380							-0.05600																																									-0.01460																														-0.00644																																																																					-0.00695		0.00302																																													0.00879																																																																																																																																																																												0.00175																																-0.01466																																																																																																																																																-0.01941																	-0.01128																																0.02456																													0.05268															0.02924																																																														-0.01617								-0.06147	-0.01283																																																																																																																			-0.01521																																																											-0.00529																	0.02448																															-0.00518																																																							-0.02426																										-0.02958																						-0.00187																0.00300																																																														-0.04256																																																																															0.01426																																																																																																					-0.02979																			0.06958																																				0.01988																																												0.01229																																																																					-0.00313																							-0.03893					0.01107																				-0.05591
M13_SHOULDERNAS																																																																						0.00129																																								0.02954																																																																																																																																																																																																																																																																																																																																																																	0.00537								0.02948												0.01306																																		-0.02386													0.07315																																																																																		-0.05674																																																														0.06694																																																																																																																															0.10964																																																																																																																																																																																																																		0.06009																																																																																																																0.20194																																																																0.00256	0.08047																																																																																																																																																												-0.12795																																																																																																																																	0.10422														-0.08561																																																																																																																																																																																																																																																																																																																																																																																																																																									-0.00531																																																																												0.01007																																																																																																																																																																			0.03277																																																																																																																																																																											0.01845																																																									-0.02826																																																																																																					0.00038																																																																																																																																																																																																																			0.12730
M13_ROTATORCUFF														0.04176																														-0.10787																																																																																		-0.05359					0.04014																																																																																																																																																																																																																																																																																																																																																																																																																																										0.00104																																																																																																																																																																																																																																																																																																																																											0.03018																																																																																																																																																																				0.03856																																																																							0.00326																																																		0.03169																																								0.05359																																	0.09353																																																																																																																																																																																																																																																																																	0.05604																																																																																																						-0.02771																																																																																																																																																																																																																																																																																																																																																																																																												-0.00494																																																																																																																																																																																																																																																																																																																																																																																																																																																																																																																																																																																																																																																																																																																									0.07995
M13_IMPINGEMENT																																0.02155												-0.05829																										0.02768																																																													0.07712																																																																																			0.02379																																																																													0.11919																																																																																																																																													0.00105																																																																																																																																																																																										-0.03563																																																																																											-0.00247																																																																																			-0.01357									0.05145																																		-0.00643																																																					0.01161							-0.05704																																							0.04786																																																																																																	0.03166							-0.01675										-0.00325																																																																																																																																																												-0.01655																																																																																																																												0.02157																-0.02792																										0.00514							-0.03267																																																																							-0.05477																																																																							0.00393																																																		-0.00189								0.02212																																																																																																											-0.01245																																																																																				-0.01764																																																																																																																																																																																									0.02696																																					0.03309																																																																																					-0.00694	-0.01604																																																																																																																																						-0.03661																																																						0.02184			0.07947																																																																																																																																																																																																																																																																																																						0.01335																																																																											0.05429																				0.00201																						0.02554																								-0.00390																																																																																																																																																				-0.10105					0.02520																				-0.00824
M13_ENTESOPATHYOTH																																																																																																																																																																																	-0.00362																																																																																																																																																																																																	-0.11843																																-0.02895																																																																																																																																						0.01619																	-0.09901				0.24283																																																																																																																													-0.01416																																																												-0.01819																																																																																																																																																																																																																						0.11872																																																																																																																																																																																																																																																																																																																																																																								-0.01199																																																																	0.04252																														-0.06673																																																																																																																																																													-0.03851																			-0.01084																																																																																																																																																																																																																																																																																																																																																					0.02123																																																																																																																																																																									-0.05524																																																																																																														0.01413																																																																																																																																																																														-0.04568																																																																																																																																																																																																																																																																										0.08778																																																										0.04647
M13_SOFTTISSUEOTH																							0.02439	0.02673																				-0.04047																		0.05730									0.01105																										-0.05664																															-0.01056																																																															0.04854	0.02857	0.01057																																																									0.01088						0.01477																					-0.00814								0.06062																								0.01073																	-0.05373																																																																							-0.02328				0.04333							-0.01900																								0.01916								0.03369																																			-0.02948								0.01255					-0.01389									-0.00787										-0.01628	-0.02955									-0.07288																									0.00857															0.08690	-0.05859																													-0.00998																	-0.00956														-0.00569					-0.01357								-0.04127						0.11084	0.01013					0.01169																																												0.00131																				-0.00079		-0.00404		-0.02392																			0.01269																																						0.01032																		-0.02644																																																																																																							0.01858																																0.03065									-0.00417			-0.02646												0.01250																																																																																													-0.00500																																																																									-0.00500					-0.00322							0.06436																																																																																																																											0.01609	0.00214																							0.01916																	-0.02372													-0.01482																								0.01793																				-0.07767																		0.00504																0.00323			3e-05										0.00969																				-0.00668					-0.00723																																																													-0.01406																																																																																										-0.00687													0.02287																															0.01272										-0.02560				0.03642																														0.00473																																																		0.05767																													0.00334						-0.01546																																																	0.00901			0.00496									0.00491																		-0.00799																							-0.02408																																																																		-0.02532																					-0.14434	0.00232																																				0.00153													-0.00455																																																								-0.02447																									0.00793																					-0.00031																-0.03916	-0.09177																																																				-0.00730																	0.01600																	0.06887																																																													0.01490																						0.03751																				-0.00576																																															0.01491																			-0.11252							0.01206										-0.03292																			-0.01564																																						-0.05509									-0.00407																										-0.01278																				-0.00093																																																																																																			-0.00103																																																							0.00892																		0.01863					-0.01034									0.03013			-0.00150								0.00930																																		0.02974	0.01098																					0.03007																																																	-0.00185																																																																																	0.01882																													0.00178
M13_SOFTTISSUENAS																																	0.04708																													0.09575																																																																		-0.01304																																																										-0.03034						0.08981	0.05697																																			0.01157																																																									0.02740																								0.07078								0.01692									-0.09223																																												-0.01557																															0.02298				0.00882																																																																									-0.12450										-0.02858																																																					0.05526																	-0.00641												0.03430																	-0.01869																		0.03594							-0.00057																						-0.01235			0.11931	0.01712					0.00686																																																																				-0.00789																		-0.01907																																																									-0.05099																																																																				0.01189																																0.05946																																															-0.01885												0.03357																																										-0.03759																																			-0.01116														-0.01584		-0.01254		0.00473																								0.03907																																																											0.08222					0.00650																																																																																																																						0.07660	0.01072																																								-0.01521				-0.00096																											-0.01018										-0.01154																																																															0.06249																									-0.05330	0.03065																																					-0.00857																																																				-0.02143													0.04438																																																																		-0.00150																																																																											0.00244																																																														0.00569																																																																																																	-0.06700																																0.01460																																																		0.02829																																																																																																																																																																															0.00248																					-0.03991																																																					-0.11588							0.02050												-0.01466															0.00341																																						-0.00068	0.00776													-0.01291																													-0.01155		0.07512																																														0.00296																																								-0.06770																	-0.03670																																																									-0.02998																																																																																																																																																																																																														0.02243																					0.04163																																																																																																																																																																																																																			0.05513
M13_LIMBPAIN																							0.04970																					-0.01408																		0.03930																																			-0.08078																																																																																																											-0.00197																																			-0.00802						0.00764																																-0.04172																																																																																									-0.01239																															-0.01090				0.01069							-0.01643																																0.07706																																			-0.07853								0.05207																								-0.01306	-0.06520									-0.09760				0.01394																																				0.06535	-0.05942																																																												-0.05745													-0.03362						0.07682	0.04715				0.03996												-0.01804																																	0.02607													-0.02179											-0.01818							0.02462																																																															0.00204																																																																																	0.00032																					0.01818																																						0.05781									-0.01981			-0.02042								-0.01485			0.01103																										0.03495																																																						-0.01738																																																					0.02876																				-0.02088														-0.01804												0.07241																																																																																																											-0.01177																																								0.03992																	-0.00401																																	0.00273	-0.00544																							-0.01175																													-0.00365								0.01067								0.02936		0.00448																							0.03421																																															-0.02296																											0.00231																																										-0.00470													0.01913																																																					0.00803	0.02521														0.02901														0.05727																														0.03217																																																		0.07188		-0.02759																																	-0.00855								0.03848																																	0.00032											0.00418																																																		-0.03930																																																																		-0.00041																		-0.02864			-0.25050	0.01546								-0.03712																																									-0.02563																	0.02448																																							-0.01314																									0.00034					0.02488																																	-0.09050		-0.03547																																																																																				0.03680																												0.03106																																	0.02028																																										-0.00318																																									0.01260				-0.00819		0.05010																			-0.08751							0.00420																													-0.01403		0.00287																																				-0.01464																																			-0.02780																																						0.00400																																																										-0.00613																							-0.00132																																																								-0.01165																						-0.06149																																									-0.02140				-0.02577									0.05786	0.01837																					0.00997																																																																																																																								0.00166																																							0.05488
M13_OSTEOPOROSIS															-0.02006																																																																																									0.08092																																																																																																																																																																																																																																			-0.02118																																																										0.02664																																																																																														0.03925																																																																						-0.07662				0.17423	0.03155													0.05065														0.03564																																												-0.25483									0.10932																																																										0.04718																																																																																																																						0.02363																																				-0.00244																																		-0.05561														0.00035				-0.00190																																																																																												0.05059	-0.06198																																																																																																													0.00808			-0.02890												-0.01549																																																																																																																																																																																																																																																																																										0.00049								-0.06866																																																																																			-0.02171																																																																												-0.01350																																											0.10244										-0.05262																																																																																			-0.06244																		8e-04												0.01884																												0.01372																																																																																																																																																																																															-0.06926																																																																																																																																-0.00436																																																									0.00830																																																																																																																																																																																																																																															0.11648																			0.03800																																																																																																																																		-0.02357																																																																																																										0.03320																																																																													0.10059																																																																														-0.00077																																						-0.00393																				0.09928																																											0.07983
M13_OSTEOCHONDRO																																	0.00111																																																																							0.00794																																																																																																																																																-0.03344																																											0.00788								-0.01429																0.03689																-0.00169																																																										0.02235																																																			0.04527																												0.01329															0.01390																																		-0.04182																																				-0.11785				0.07546										-0.09219																		0.01636																																								0.01385				-0.06561									0.13647																			-0.01017																	0.01481																																																																																														0.00768																																																																																																																			0.03002	-0.06356								0.01266																																																												0.01369																																										0.01030																																																																																																																									0.04716																																																																																																																									0.03358											0.05952																																																																																																																											0.02820																																																																																			-0.02282	-0.04856	0.00163						-0.00046																																																																																																											-0.02534									0.00652																																																																																																																															-0.10025																												0.01204		0.00421																												0.01091											-0.00507											0.00394																																																							0.00630																																																																																																																		-0.03301																																																																																																																0.00116												0.01557				-0.03965																				0.00693																																																																0.00408																																																																																0.00254																						0.01219														0.00236						-0.02446																																																																				0.00365																						0.06059																			0.03315																																															0.02702																																				0.00130																																													-0.04286																																																																																																																													0.01160																						-0.04351																																						0.06420																																																																														-0.00627																																																										0.01830																			0.03093																								0.06528
M13_BONECONTINUITY																																																																																																																																																																																																																																																			0.00460																																																0.08375																				0.03872																																																																																																							0.05217																																																																																																																																																																																																																																																			-0.07656																																																																																																																																																																																																																																																																																																																																																																																																																																																																																																																																																																																																																																																																																																																																																																																																																																								0.00098																																																																																																																																																																																																																																																																											0.10492																																																																																																																																																																																																																																																																																																																																													0.16074																																																																																																																																																																																																																																																																																																																																																																																																																																																																																																																																																																																																								0.06348																																																																	0.04143
M13_BONEDISNAS																																																																																																																																																																																																																																																																																																							0.05469																																																																																																																																																																																																																																																																																																														0.05266																																																																																																																																																																																																																																																																																																																																																																																																																																																																																																																																																																																																																																																																																																																																																																																																																																																																																																																																																																																																																																																																																																																																																																																																																																																																																																																																																																																																																																																																																																																																																																																																																																																																																																																																																																																																																																																																																																																																																																																																																																																																																																																																																																																																0.07000
M13_OTHERBONE																																																																																																																																	-0.03051																																																																																																																																																																						0.06009																																																																																																															-0.04523															0.04543																																															0.06142																																																	-0.09451																																											0.04883							-0.02961																														0.03746																																			-0.00454																																																																																																																																-0.02065																																																																																																																																																																																																0.05769																																																																																																																																																																																																																																																																																																																																																																																																																																																														0.00476																	0.00620																																						-0.02107																																																																																																												0.02981																																																																																																																																																																																																																										0.00056																																																																																																																																																																																																																									-0.05388																																																																																														0.04646																																																																																																																																																											0.08481																																																																																																																																																																																																																																																																																																																																																																																																																																																																																0.07780																																	-0.02617																																																																																																																																0.05808
N14_MALEGEN																						0.01953																						-0.00168							-0.00338																																														-0.00059																																																													-0.04752																																	0.04607																																																																																																																																																																																																												-0.00013								-0.03417												0.09160																																																																																								-0.01090																																																																																																																														0.00754														-0.00543		-0.01412																																																																																																																																																			-0.03966																												0.00639																						0.01236																																											-0.00397																																							-0.01235								-0.02043																				0.00279																																																																																														-0.00329																																								0.01614																																		0.02301																																																																																																																							-0.01155					-0.00608																				-0.00168																																																																																																																																																																											-0.03948																			-0.03103																																																																	0.04651																								0.00016																																																																																																																																																																					0.03070																																																																																																																																					-0.01206																																																			-0.01222																																					-0.02901																								-0.01386																																													0.02401																																		0.00252													0.02748																																															-0.00625																																																																																					-0.07724																																																																																														0.02892																																								-0.00728				-0.00324																																																																																																				-6e-05																																																																																					-0.01458																																										-0.00357	-0.02111																																																																																																																																																																																																																																																							0.30687																																																								-0.02262																																							-0.00578
N14_RENALTUB																																				0.00101																																																																				0.12893																		0.03697																																				-0.05807																																																					0.00853																	0.00038																																																																			0.04009																																																																																																																													-0.06127						-0.00922		-0.00477												0.04778																														-0.00276																																																																																							0.07107	0.00146																															0.08030																	-0.00364																															0.21551																																																																																																																																																														0.04381			0.01165																																						-0.02654													-0.02045																																															0.00829																																																						-0.01889		0.06908																																																																																																																0.02817		-0.05391																		-0.02988																																																					0.01522																																0.03273																																																							0.08012														-0.01349																																																																																			-0.02224									-0.02884															0.21723																									0.05748			0.01094																																			0.00502																																														-0.02962																													0.05310																																																												0.06115																					-0.00496													0.00173																0.05227																												-0.08313																																																																																														0.00506																					0.16084																																																0.00073								0.08448																																																	-0.16318																																																																		-0.06069																																							0.02651																																																																																																	0.04490																			-0.01548																																																																																								-0.01136																0.08441																																0.10599																																													-0.05948																	0.00197							0.08774									0.04479																													0.02673																												0.00922															0.06796									0.00738																																																																																																																																														-0.00426																																					0.02563																																								-0.00270																																					0.00108																	-0.02575																								0.01993		0.00554			-0.10763			0.04047																																														0.00304								0.02281							0.03490																																									-0.01028																																																										-0.18619																																																																		0.07005
N14_OBSTRUREFLUROPATH																																																																																																																																																																																																																																																																																																																																																																																																																																				-0.02806																				0.12425																														-0.02876																																																																						0.00792																	0.04488																																																																																0.13626																																																																																																																																																																																																																																																																																																																											0.03537																																																																																																																																																																																																																																																																																																																																																																																																									0.09123																									0.01354			0.02948																																		-0.00167																																																																																																																																																																																										0.01101																																																																																																																																															0.13342																											0.00663																													0.14450																																																	-0.05811																																																0.01467																																																																																																																																																																																																																																																																																																																					0.07451																																																																																																																																																						0.04747																																																							-0.00818																																				0.06346																																																																																																																																																																																																																														0.07528																																																							0.07721																																																																																																										-0.17240																																																																		0.03454
N14_ACUTERENFAIL																																																																																																																																																														-0.01486																																																																																																																																																																															0.00871																																																																																																																																																																																							0.01625																																																																									0.00402																																																0.07647																																																																																																										0.00713																																																																																																																																												0.02585													0.17272																																																																																																																													-0.01578																																																																																																																					-0.07583																															0.06460																																																							0.12964																																																																																																																									0.47154																									0.07005													0.05201																																																																																																																																																		-0.01912																																																																																									0.01730																																																																									0.00648																																																																																																																																																						-0.37849																																																																																																																																																																																																																											0.02605		-0.03282																																																																																																																																																																																													0.02452									0.04440		0.12239					0.30215																																																																																																																																																																																																																																								-0.04868																																			0.03320																																																																																																																										0.05366					0.18432	0.11971																																																																																																																																																															0.00555																																												0.00144
N14_CHRONKIDNEYDIS																																								-0.02598																																										-0.00846																		-0.03452																0.13163																																										-0.18189																								0.03813				0.05918											-0.03878												0.07748																																																																										-0.02091																		0.05974																											0.21263														0.10306																																					0.06708																										0.05927																					-0.35195																		0.04532																																																		0.01328										0.22098											0.09448																																										0.00744																			0.01177						0.04393																																																																																																																																																																	0.15194							-0.18653																																				-0.01415																																		0.00385																																								0.01942																							0.05599																			-0.08914																																																		0.04553																																					0.01345																																						-0.41923									-0.21487																																																																																																																																																																																																																			0.41828																																																																												-0.02394																					-0.07660	0.27462																				0.06067					0.12051																														0.03802																																																						-0.05382																																						-0.04123														-0.04847																				0.09218			-0.03529																																																0.03371																																																																																														-0.06594																																																																0.06786			0.06731																								-0.15361																																																																0.01179																																																										0.05456								-0.09900																		0.04185																																				0.02666																																																									-0.00451																						-0.04549															0.04051																			-0.00036			-0.11823																																																																																																																																															0.03713																																																							0.02110		0.05488					0.39201									0.06649																																																0.01968																								0.13683														0.05872																																																																																																-0.07510																																																															0.00272						0.07224																																																																																						0.15065																	-0.04132																				0.05394				0.00912					-0.08652																																																																0.30810																																																	0.29042																																																	0.09092	-0.02311																																	0.01499							-0.06670			0.00363											0.03419																0.00934			0.08790
N14_RENFAILNAS																			-0.08889																																																																																					0.19789																																															-0.01845							-0.02125																																																																																																																																-0.00889																																						0.01354																																																0.03885							0.04397					0.00106		0.06218																																		-0.11797		0.14039																																																																																0.11853										0.05373																																						-0.09109							0.22195																										0.01371								0.01338																																					0.07563																																																																																																-0.02741																					0.09172																																																		0.03713			0.07347																																																																																																		0.03264																																																						-0.04102																																					-0.21341				0.07353											0.01814																																																																									0.04473																																												-0.15392				0.01725																																																																																																					0.02287																																																																																																																									0.04126																																																																							0.01220																																						-0.00045																																																									0.03483																																																																																							0.07543																																																																																					0.00820																																			0.02150																		0.06567																																																																																0.03197																				0.11173					-0.26659																																				0.16857																														-0.07131			0.06994	0.06590																																																																																																																																														0.01431																		0.09860																																																																																										0.01134																																																					0.07130																																																0.00625					0.20871																								0.03945														0.01972																									0.01429																																					0.16400																																																																																																																																				-0.06725																																																																													-0.01173																																								0.00438																					-0.00343																	0.16512																																0.18872																																																-0.02629																																																																																								-0.19855																																0.00824											0.02733
N14_KIDUROTH																																																																																																																																																																																																																																												0.00850																																																																																																																					0.02136																																																																																																																																																																																																												0.06799																																																																																																																																																																																																																																																																																																																																																																																																																																																																																																																																																																																																				0.13743																																																																																																													0.16356																																																																																																																																																																																																																																																																																																																																																																																																																																																																																																																																																																																																													0.05836	0.00026																							0.03943																														0.09858																																																																																																																																																																																																																																																																																																																																																																																									0.04821																													0.10347																																																																																																																																																0.14738																																																																																		0.00345																																																																																																																																																																																																								0.10424																																																																																																																																																																							0.10367
N14_CALCUKIDUR																																																																																																								0.00277																																																						-0.01784																																																																																																																									0.05311																																																															0.04377																																															0.03023																																																																																																																																																									0.04433																																																																																																																																																																																																																																																	-0.03188																																				0.04100																																																																																																																																					0.00431												0.01489																																																																																					0.01028																																																																																																																																																																																																					0.09695																																																																																																																																																																																																																																																																																																0.00754																																																																																																																																																																													-0.00016																													0.06977																																																																																																																																																																																																																				0.01929																																																																																																																																																								-0.14971																																																										0.02026																																																																																																																																																					0.03064																																												0.03924																																																																																																																																																																																																																																																																																																																						0.00314																																																																																																																														-0.07800																	0.00269																		-0.04955
N14_RENALCOLNAS																																																																																																																																																											-0.08494																																																																																																																																																																																																																																																																																																																																																																																																																																																						0.02019																																																																																																																																																																																																																																																																																																																																																																																																																																																																																																																																																		0.07027																																																																																																																																																																																																																													-0.04155																				0.00433							0.00320																																																																																																																																																																																																																																																																																																																																																																																	0.03783														0.01532																																																																																																																																																																																																																																	0.01646																																																																																																																									-0.07671																																																																																																																																																																																																																																																																																																																																																																																																																																																																																																																																																																																																																																								0.02774																																																																																																				0.00417
N14_URINOTH																																																																		-0.07158						-0.00114																		0.00202																																															0.01326																			0.01816																0.00836														-0.03594		0.00689								-0.01337																																														-0.01232																																								0.00361			0.01628	-0.00323				-0.00216											0.05016																		-0.00924												-0.00356			-0.00878																			0.00935																										0.01833								0.06096															0.02248			0.08675		0.00294																			0.00965																																																																			-0.00358	-0.00244																							-0.04388																																				-0.02696				0.08560										-0.00626												-0.05863																												-0.00049																-0.01835														0.01118																						0.05966																																																							0.00077																																										0.05195												0.03517																																																																																	-0.02442																												0.00796																									-0.03688														0.00915																																																																																																	0.00998																		0.01630																							-0.00689																																																											-0.00777						-0.07660				0.00187										-0.00083																														-0.00806																																																																				-0.00111								-0.04051							0.05821																																									-0.00414																																																																																																					-0.00809					0.02342												0.01624																																-0.02225																-0.01880	-0.03205																																																													0.04249				0.00565								-0.02276			-0.00489																		-0.01439																			-0.02333	-0.02772							0.02090																										0.00368								0.00147												-0.01288																																																																																											-0.01475																-0.00319										0.01376		0.00842																																																										-0.01349																		0.00600																				0.03284			0.00819		-0.00468	-0.05371									0.02504																			0.00857																																																																												0.02213																																																																												-0.00236																					0.00630																																																						-0.04000			-0.02738																						-0.05336																																	0.01051																0.03110																																									0.03907																																																											0.01420																																													-0.00907		-0.00892																																																				-0.04596																																													-0.00547																								0.00690																								0.00172																					-0.00059																													-0.00222																																								0.00516									-0.00605																																																																					0.02087																				0.03356																																																																																											-0.02171																		0.01605																											-0.01157			0.02857																																																								-0.01136																		0.03311	0.02217			0.00364
N14_CYSTITIS																																																																																																																																																																			0.01324																																																																																																																																																																																																																								0.06666																																																																																																																																																																																		0.05222																																																														-0.00066			-0.00075																																																						-0.01296									0.00085																																																																							0.03178																																																																																																																																																		-0.05470																																																																																																																																																																																																																																																		0.04834																																													-0.03948																																																									0.03271																																									-0.00538																																																																																																																																																																												-0.00250																																																																									0.05093																																																																																																																																																																																																																																																																																																																					-0.04728																																																																						-0.00750																																																																																																																																																										0.04967																																																																																																																																																																																																																																																																																																																																																														-2e-04																								0.03055																																																																																																																																																																																																																																																																														0.07594																																																																																																																	-0.01425
N14_NEUROMUSCDYSBLADD																																																																																																																																			0.02993																																																							-0.06268																																																								-0.01209																																																																																																																																																	0.13018			0.03255																								0.03403																										0.06668																											-0.01024																																																		-0.13087						-0.00088													-0.06535						0.02437																-0.02035																												-0.02424																																					-0.08664																-0.04206	0.01955																	-0.11286																																																																									0.06888																																																																																																																																																																						0.05652																																																																																																																													0.00067										0.02203																																																																																			-0.03505									0.06793																		0.03860			0.02953																																																																																																							0.05335																																																																									-0.00922																																																																																					0.07605																																																-0.16218																																																																0.03690																																																																																																																																0.04025																		0.01158																																																																																																																																																																																																																																															0.04154																																													0.00316																																																											-0.02123																																																																																																																				-0.02373																																																	0.07544																																																				-0.03522																			-0.01385							-0.03014																																																																																																																																																																																																																																																																																0.03765																																																																															0.05549																															0.08565											-0.02744									0.02945																																																																					0.00551																																-0.00174																																			-0.03890																							-0.00793
N14_OTHBLADD																																											0.01150																							-0.02010																																																																																																																																		-0.00057																																																																																																																							0.03531													0.01783																																																																																																																																																																																																																																					0.07556																																																				-0.02459																																																																																																																																																																																																																																																							0.01558																																								0.04485																																																																																																													-0.01159																																																																																																																																											0.04395																																																																																																																																																																																																																																																									0.01288								0.03426																																																					-0.04436																																																																	0.00557																									-0.00331																							-0.01187													0.03191																																																																																																																																										0.00256																																																																																																																																																																																																																																																																																																																																																											0.03389																																-0.01028																																																																		0.00306																																																																																																																																																																																																																						0.00329																																																														0.01154																																																																																																																																																																																																																																																0.03559																																																																																																																																																																																										0.00333																							0.00278
N14_URETHRALSTRICT																																																																		-0.02598																																																																																																																																																																																																																																																																																																																									0.02808																																														-0.02457																						0.01776																																																																										0.04612																													-0.00890																													-0.11416												-1e-05								0.03759																																																																													-0.03708																																																																																																																																																																																																																																																																	-0.01934																																																																																																																																																																																																												0.03281																																																				-0.02567																					0.00697																																				0.06255																																																																																																																																0.01153														-0.05913					0.01518																																																												-0.06894																																																																		0.06504																																											0.06330																																-0.05985																							0.01628																																																																																																														0.02928																																																																																																													0.03991															0.05365									0.07643																																																																																																																																																																																																																																																																																																																																																																																		0.02839																																																																						0.10124																																																																																																																																																																																																																														-0.02728																																																																																																																																																																																					0.00512																																																															-0.02856																																																																																																		0.15832						0.07418
