## Supplementary Tables for "Large-scale evaluation of proteomic and polygenic risk scores reveals complementary contributions to incident disease prediction" (part 2 of 3)

### Sheet: S7 (continued)
Supplementary Table 7 | LASSO coefficients for proteins in ProRS models across 268 phenotypes. This table reports the non-zero coefficients from LASSO-regularized logistic regression models used to construct proteomic risk scores (ProRS) for each of the 268 phenotypes with at least one protein selected. Each row corresponds to a protein–phenotype pair, indicating the direction and magnitude of the protein’s contribution to the risk model. Proteins with zero coefficients were excluded.
N14_URETHRAOTH																																																																		-0.05821																								0.01453																																															0.03155																			0.02449																																0.01406										0.00898													0.02809																																																																										0.02924																0.05015																		-0.01019												-0.00397																																												-0.01628									-3e-05			0.07026															0.00829			0.05878		0.03180																	0.00531		0.04035																																									0.00428																							-0.00627																											-0.05053																																				-0.04113				0.08130	-0.01129									-0.02003																																																				-0.00885				-0.00509														0.08299	0.01092																			-0.00418		0.05347																																											-0.02894																																																						0.04565												0.04714																																																																			-0.02437													-0.00158	-0.06557																			0.02168														-0.01280																				-0.00873																																																																																																										-0.00210											0.00017												0.03585																							-0.00204																																																																	-0.09739				0.03850										-0.00773																																																																																																		-0.00229								-0.03997							0.04770																										0.00835															-0.00833																0.00100							0.00901																																										-0.01161																		0.01141																																											-0.01420																								-0.03289									0.00218							-0.00051	-0.02753					-0.01485																																																								0.05214		-1e-05							0.01181																								-0.01572																				-0.02024							0.02320																		2e-05																												-0.02583																																																																																																																							0.02613																		0.00451					-0.00771																																			-0.01464																																						0.00051						-0.05705									0.03238																			0.02902																																																									-0.00837																			0.00152																																							-0.00597																																																0.01350										0.01762																																																						-0.01463		-0.00091	-0.04247																						-0.07032																																																	0.02385																																									0.07308																																					-0.00109																						0.01172																																																		0.00016																																																	-0.07266																																													-0.02319																																																																																														0.01147																																																					-0.01134																																																																					0.01668						0.01256	-0.00105													0.01999																																													-0.01371																																														-0.02972																		0.01171																											-0.01437	0.00310		0.02050																					0.01385					-0.00125																					-0.01632																											0.01835				0.02679																						-0.02739
N14_PROSTHYPERPLA																																																			-0.01656																																																																																																											-0.00337																																						-0.00297																																													-0.00661																																																										-0.04427																																												-0.00251																																																																								0.02838																																																																																																																																																																														0.06655																																																																																																																																																																																																																																																											-0.00794																0.03893																																																																																		-0.00498																																																																									-0.01620											0.00283																																																																																																																																																																																																																																																																													0.01398																																																																	-0.07207																						0.00827																																																																																																																																												0.08222	0.04448																			-0.00175																																																								-0.00277																																																																																																																									-0.00456																																																																																																																														-0.00833																																																																																																																																																																																																																																																																																																																																																																																																																																										-0.03271																																																																																																																																																																																																																								0.02037																																									-0.03611																			-0.05928																																																																																																																0.02538																																													-0.00271																																																																											0.01784															0.37074
N14_PROSTATITIS																																																																																																																																																																																																																																																																																																																																						0.03185																																																																																																																																																																																																																-0.06096																																																																						0.04152																																																																																																							0.02597																																																																																																																																																																																																																																																																																																																						0.11685																																																																																																																																																																																																																																																																																																																																																																																																																																																																																																																					0.00656																																																																																																																																																																																																																																																																																																																																																																																																																																			0.01932																																								-0.00955																																																																																																																																																																																																																																																																																																																																																																																																																																																																																																																																																																																																																																																																																																																																															0.09073																																																																																														0.17945
N14_HYDROCELE
N14_PHIMOSIS																																																								0.05849														0.02161																																																																															0.00857				-0.02591																																																																																																																																																																																																																																																																																							0.05563																																																																																																																																																																																																																																																																																																																																																																												0.04160																																																																																																		0.06140																																																																																																																																																																																																																																																																																																																																																																																																																																											0.01307																																																																																																																																																																																																																			0.04412																																																																																																																																																																																																											-0.02947																						0.01789																																																											0.03774				-0.11685																																																																								-0.00820																																																																																																																																																																																																																																																																																																																																																																																																																																																																																																																																																																																																																																																																																																																																																																																																														0.00473																																										0.14891													0.02271
N14_OTHPENIS																									-0.06616								0.00574																																																																													0.08093																																																																																																																																																																																																																																																																																																																																		0.04279											0.03298									-0.05373																																																																																																																																																																																																																																											-0.01100															-0.00786															0.02646					-0.01062																																																																																																																																																																																																																																																																				-0.03375																																																																																																																																								0.04134																																																																												-0.03151																																																																																																																		0.00928																																																																																																																																																																									0.02024											-0.05661																														-0.00424																						-0.01645																																																																																																																																																																							-0.06887																									0.06311					0.01255																																																																																																							0.02298																					0.03308																																																																																																																																									0.08514																																																																-0.02276									0.01398																																																																																																																																																																																																-0.00429																																																																							0.00150																																																																																																																																												0.03291						0.02899																																																																																																																																																																		-0.00251									0.08637																																							-0.02711																																																																																																																																																																																																								-0.02246
N14_OTHDISMALEGEN													-0.01898									0.14804																																												-0.02273																																																																																																																																			0.07066																																																												0.01215																																																																																																																																																																																																																																																																																																																																																																																																																																									-0.00663																																																																																																																																																																0.01153																																																																																																												0.02784																																																																																																																																				-0.08603																																																																																																																																																																																																																																																																																														0.00883																										0.00515																																																																																																																																																																																																																																																																																																																																																																																																																																																																																																														0.03871																																																																																																																		-0.04852																																																																																																																																																																													-0.00767																																																																																																																																																																																																																																																																																																																												-0.02091													-0.02671																																										0.05707
N14_BREAST																																																																																																																																0.00047																																																																																									-0.05943																																																																																																																																																																																																																																																																																																														0.01396																																																																																																																																																																																																																																																																																																																																																																																																																																																																								0.01960																																																																																																																																																																																																																																																																																																																																																																																																																																																									-0.04458																																																																																																																																																									0.00461									0.00291																																																																				-0.01362																									0.01594																																																																-0.01358																																																																																																																														-0.00071																																																																																																																																																																		-0.01475																																																																																																																																																																	0.01827																																																																	-0.00397																		0.03476																																																																																																																												0.04830																																																																			-0.04121													0.07235																																																																																																																																																							0.00352																											0.00369					0.02498																																																																																																				-0.00325																																																																												0.01213
N14_BENIGNMAMDYSP																																																																																																																																																																																																										0.01599																																																																																																																																																																																				0.00651																																																																																																																																																																																																																																																																																																																																																																																																																																																																																																																																																																																																																																																																																																																																																																																																																																																																																																																																																																																																																																																																																																																																																																																																																																			0.00025																																																																																																																																																																																																																																																																																																																																																																																																																																																																																																																																																																																																																																																																																												0.01576																																																																																																																																																																																																																																																																					0.01893
N14_LUMPNASBREAST
N14_BREASTDISOTH
N14_FEMALEGENINF																																																																																			-0.01922																											0.01957																											0.02873																																																																																																																																																																																													-0.06043																																																																																																																																																																																																																																																																																									-0.00748																																																																																																																																																																																																																																																																																																																																																																																																																																																																																																																0.00112																																																						-0.00385																																																																																																		-0.03491																																																																																																																			0.02011																																										-0.02264																																				-0.01747																													0.00022																																																																									0.06600																																																																																			0.08664																																																																																																																																		-0.00195																																																																																																																																																																																																			-0.05430																																																																									0.00933																																																																										0.02507																																										0.00766																								0.02175															-0.02057																										0.03071																																																																									0.00505																																																																																									-0.00178																																																				0.01417																																																																																																																																																																									0.01062																																																								0.01216																																																		-0.01794																																																																								0.02152																																																																																																																					-0.02166
N14_INFCERVIX
N14_OTHFEMPELINF																																																																																																													0.02228																												0.03237																																																																																																																																																																																																																																																																																															0.09070																																		0.01912													0.04983																																																																																																																																																																																																																																																																																																																																																																																																																																																																																		-0.02106																																																				0.02127																																										0.00341													0.01786																																																											0.00154																	0.02039																																					-0.06877																																																																																														0.02824				-0.02174																																																																				0.04674																																																																																																																																																																																																				-0.03614																															0.00108																																																																																			0.01242																																																																																																																																																																																				-0.02040																																																																																																																																																	-0.07063																																																																																																																																	0.01526																		0.00366			0.00438																																																																														-0.04976																																																																																	-0.01784																																																																																							0.00501																																																																								0.03435																																															-0.02140																																																																																																																										0.02429																																																								0.10876																																																																																																																																																																																																																												-0.01300
N14_FEMALEGENNONINF																																	0.00425											-0.01735										-0.02183										-0.00098																																														0.00559																																									-0.00086							-0.01168									0.00486														0.01200					-0.00550				0.02247												-0.00607								0.00589																																															0.01049														0.00858																			-0.01514				0.02162																	-0.00504												1e-04			-0.04415																																																																																					-0.00333							-0.00629																																											0.00987																							-0.02159																				0.01840											0.02174																																	0.00497										-0.01634																													-0.00716					-0.00051																																											0.01260																	0.00991					-0.00047										0.01767																								-0.01539												-0.00844																					-0.01681		-0.01941												0.00597																																																																																																	-0.02903																																																																																																																												-0.00371																																																	-0.00777			-0.00130	0.01230																			0.02364																						0.01160																								-0.00027																																														0.04892																																		0.00035																																																						0.00462																							0.00665					-0.00464			0.00535																												0.01061																							0.01097										0.00584																0.00461																																																												0.00343		0.02008																																														-0.00827																										-0.01330												-0.03769																																																		0.01551																																																	0.04478			-0.02062	-0.00389	-0.00225						0.00225																																																																																								0.00448		0.00078																																											-0.01014																																																0.00063																																								-0.00449		-0.01199		0.00285																																																														-0.05262																						-0.00519							-0.00167																											-0.01979																														-0.00905										-0.02180																																							0.00370																																																																														-2e-05																																																												-0.00185																																		-0.00235																																																																																																		-0.01297																																																	-0.00598									-0.01532																														-0.00411															-0.00164												0.00061													0.00246			0.00808	-0.00177																										0.00844													-0.00337																											0.00023								-0.00226						0.01436								0.00901																																					0.01575												0.01000			-0.00915																																																																				0.00928																								-0.01526						0.00706																																																																																																																																																						-0.03405																												0.01757																																																												0.00428															-0.03604																														0.00695
N14_FEMGENPROL																																												-0.02026																						-0.01759																																																																																					-0.00408					0.00545																														-0.08670		0.01312																																																																																											0.01267																														0.09067																				-0.01264																																																											-0.01464																																						0.00835																																													0.00400																			-0.02567				-0.00971																																																																																																		-0.01209																																			-0.00073							-0.00259																							-4e-05																					0.00577																																																																																																							0.00157																															-0.03354				-0.06405																			-0.00479																							-0.00142																																												-0.00294																						-0.05998																																																																										-0.01494										-0.00063				0.04035																			0.01684																																																																	-0.04217																							-0.00929				0.09432																																																																																																																																																																																		0.01140																																								0.01525																																																	0.00065																																																																																																																				-0.00299									0.04321				-0.03198																																													0.08599			-0.14063																																											0.00916																																																																					-0.03026						-0.01489	0.00477																																													-0.00067																																																																																																																																			-0.06011																																																																																																																																														-0.01674																																																																																					0.03276									-3e-04																																																												0.02255																																																				-0.01527		0.05182																																																																																																																	-0.02057																																																																									0.01016																																																																																																																																																																																																																																																																																															-0.01226																							-0.01326																																																																															-0.04160																												0.00324													0.00406
N14_OVARYCYST																																												-0.01470										-0.04672																																																		0.04208					0.00544																																														-0.02396		0.02485																				-0.04518																																																																																																						0.05430																						-0.03214																																																																																																																											0.00013																																																																																																	0.00716								-0.01486						0.01716					0.01600			-0.04604																								-0.05686																																																																																																																																														0.00515																0.05023																																																									0.00495																0.02257	-0.03228																																																																																																																																										-0.07485							0.01389																																																																						-0.00433														-0.01083																																																											0.00024																					0.10948												-0.02016		0.00214													-0.00810																					0.02779																																0.00085									0.02936														0.00435																																												-0.07098												0.00178																																																																																																																																								0.05711																																																																																																				-0.07664				-0.01637								0.03734				-0.01031			0.01471		0.03122						-0.00440																																		0.03924			-0.06082																																																												-0.00160																																				0.00795																							0.04744																																		-0.01659																									-0.03851																																											-0.01846																																																																																							0.00634							-0.00439																																																					0.00491							0.00378																-0.10074																																							0.00730																-0.00614														0.05122																							0.02039	-0.00949																												-0.00015								0.04406																																							-0.02005																								-0.05742																					0.06334																																																																														-0.01916																0.05935		-0.05431			0.00416																-0.00785																											0.01589			-0.10661																																						-0.01411																-0.07156																									0.04232																					0.07507																									-0.00549																												-0.00023																																																											0.00861																																																																														-0.01170																									-0.06747	0.02446					0.01571								-0.00219																																																				-0.00055																																														-0.03848																													-0.01628																																																0.03005																																			0.01407																				0.01269														0.02522	-0.15903
N14_POLYPFEMGEN
N14_UTER_POLYP
N14_OTHNONINFUTER																																																																																																																																																														-0.03645																																																																																																																	0.02835																																																							-0.05443																																																																																																																																																																																																																																																																																																																																																																																																																																																																																																																																																																																																																																																																																																																																																																																																																																																															0.01222																																																																																																																																																																																																																																																																																	0.01843																																																																																																					0.00188																																																																																																																																																																																																																																																																																																																																																																																													-0.03525																																																																																																																																																																																																																																																																																																																																																																																																																																																																																																																																											-0.02465
N14_FEMALE_GENITAL_DYSPLASIA_ALL
N14_CERVICAL_DYSPLASIA_ALL
N14_OTHNONINFCERVIX																																																																																																		0.03152																																																																																																																																																																																																																																																																																																																																																																																																																																																																																																																																																																																																							-0.06673																																																																																																																																																																																																																													-0.02243																																																																																																																																																																																																																																																																																																																																																																																																																																																																																																																																																																																																																																																																																																																																																																																																																																																																																																																																																																		0.02979																																																																																													-0.01716																																																																																											0.05111																																																																																																																																																																																																																																																																																																																																-0.02020																																																																																										0.02165																																																																																																																																																																																																																																																																																				-0.01824																																																																																																																	0.07557																																																																																																							-0.05055
N14_OTHNONINFVAG																																																																																																																																																																																																																																																																	0.07924
N14_OTHNONINFVULV
N14_ABNORMALBLEED																																																																																																																																																																																																																																																																																																																																						-0.01370																																																																																																																																																																																																																																																												-0.00712																																																																																																																																																																																																																																																																																																																																																																																																																																																																																																																																																																																																																																																																																																																																																																																																																																																																																																																																																																	-0.02858																																																																																																																																																																																																																																																																																																																																																																																																																																																																																																																																																										0.01204																					-0.01512
N14_FEMGENPAIN																																																																																																																																																0.01028																																																																																																																																		-0.01120																																																																																																																															0.01777																																																				0.01432																																																																																																																																																																																																																																																																																																																																																																																																																																																																																																																																																																																																																0.04923																																																																														0.09036																																																																																																																																																																																																																																																																0.00633																																																																										-0.04616																																																														0.05502																																																				-0.01685																																																																																																																																																																																																																																																				0.10012																																																																																								-0.02757																																																											-0.07560																															0.02541																																																								0.03619																																																																														0.08630																																																																																																																																																								0.00354
N14_POSTMENBLEED																																																																																																																																																																																						0.02039																												0.03755																																																																															-0.01516	-0.05742				0.00336											0.01576																		0.01478			-0.03531																																																																					0.03654																	0.00207																																																																																												0.00494																																																																													0.00620																															-0.02193																																														-0.00374																																															-0.03783													0.02153								-0.00526												0.00442																																																																																																																																																																																																	-0.00367																																																																																																																				0.01156																																																																																		-0.04954																																								-0.01618																																																																																											-0.02655																																																														-0.01900																																					0.01647																																																																																																										-0.01852		0.00820																																																																																																																																																																																																																																																																										0.04287																							0.00717																												0.00225							0.01238				0.00398																																																																																		0.00549																																									-0.01594																																						0.00115										0.05350																																							0.01173																																																																																																																											-0.00617																																																																																																																																																																																																							0.01257																												-0.08210																																																																																			-0.01295														-0.01443																																																																																																		0.01878																																																																																												0.01001																																																																																																																																																							0.07749																																																																																				-0.04917																	0.02786
FALLS												0.03807																					0.07312		-0.01680												-0.00288														0.07670							-0.00528	0.01159																																																																																																																					-0.12452																																																								-0.02430																																			0.01670																									-0.00634																										0.00219																												0.00223														-0.02637																	0.00675		0.03298																0.03281																																			0.04955																																																																								0.00863																																		0.00282							-0.03722					-0.01068			0.00244																																									-0.00684																																			0.00507	0.20027																																								-0.00385																														0.00996			0.00374			0.01414				0.07768												0.02249																					0.03425																					-0.01470																				-0.01473																																																																																																																																																							0.00830																														0.01266																																																						0.07071																																																																																							-0.03808	0.05111							-0.00124																							0.00119																																																																		0.01433																																							0.01332				-0.01979																																	-0.01249		0.00880																								0.00052																																																																																	-0.01532			0.00586																																																-0.01844						-0.02474																																									-0.04037																0.00853									-0.00156																																																		-0.01417		0.00231											0.00535									0.05150																																-0.02940																																																					-0.01732		0.02401																											-0.01675	-0.02265																																																			-0.01442								0.02407																																								-0.00109																																						-0.00397																																																													-0.01380																																													0.00539											-0.00420											-0.02737																																																																																																																					-0.00286															0.00015																																																																																																								-0.01208																																																																							-0.04060																						-0.01392																												0.00670																										-0.01884	-0.06764																																																																																																			0.00083																																																																								-0.01115																				0.01619					-0.00353																																																																																																																																								0.09422																																																									-0.00374																		0.00403												-0.01341																																																																																																																					-0.00392		-0.01317						-0.02594

### Sheet: S8
Supplementary Table 8 | LASSO coefficients for proteins in combined ProRS + PRS models across 268 phenotypes. This table presents the non-zero coefficients for proteins in LASSO-regularized logistic regression models that included both polygenic risk scores (PRS) and proteomic risk scores (ProRS), alongside covariates. For each of the 268 phenotypes analyzed, the table lists proteins retained in the final combined model. Coefficients reflect the relative contribution of each protein after accounting for genetic risk, highlighting proteins with added predictive value beyond PRS.
Phenotype	A1BG	AAMDC	AARSD1	ABCA2	ABHD14B	ABL1	ABO	ABRAXAS2	ACAA1	ACADM	ACADSB	ACAN	ACE	ACE2	ACHE	ACOT13	ACOX1	ACP1	ACP5	ACP6	ACRBP	ACRV1	ACSL1	ACTA2	ACTN2	ACTN4	ACVRL1	ACY1	ACY3	ACYP1	ADA	ADA2	ADAM12	ADAM15	ADAM22	ADAM23	ADAM8	ADAM9	ADAMTS1	ADAMTS13	ADAMTS15	ADAMTS16	ADAMTS4	ADAMTS8	ADAMTSL2	ADAMTSL4	ADAMTSL5	ADCYAP1R1	ADD1	ADGRB3	ADGRD1	ADGRE1	ADGRE2	ADGRE5	ADGRF5	ADGRG1	ADGRG2	ADGRV1	ADH1B	ADH4	ADIPOQ	ADM	ADRA2A	AFAP1	AFM	AFP	AGBL2	AGER	AGR2	AGR3	AGRN	AGRP	AGT	AGXT	AHCY	AHNAK	AHNAK2	AHSA1	AHSG	AHSP	AIDA	AIF1	AIF1L	AIFM1	AK1	AK2	AKAP12	AKR1B1	AKR1B10	AKR1C4	AKR7L	AKT1S1	AKT2	AKT3	ALCAM	ALDH1A1	ALDH2	ALDH3A1	ALDH5A1	ALMS1	ALPI	ALPP	AMBN	AMBP	AMDHD2	AMFR	AMIGO1	AMIGO2	AMN	AMOT	AMOTL2	AMPD3	AMY1A_AMY1B_AMY1C	AMY2A	AMY2B	ANG	ANGPT1	ANGPT2	ANGPTL1	ANGPTL2	ANGPTL3	ANGPTL4	ANGPTL7	ANK2	ANKMY2	ANKRA2	ANKRD54	ANP32C	ANPEP	ANXA1	ANXA10	ANXA11	ANXA2	ANXA3	ANXA4	ANXA5	AOC1	AOC3	AP1G2	AP2B1	AP3B1	AP3S2	APBB1IP	APCS	APEX1	APLP1	APOA1	APOA2	APOA4	APOB	APOBR	APOC1	APOD	APOE	APOF	APOH	APOL1	APOM	APP	APPL2	APRT	ARAF	AREG	ARF6	ARFIP1	ARG1	ARG2	ARHGAP1	ARHGAP25	ARHGAP30	ARHGAP45	ARHGAP5	ARHGEF1	ARHGEF10	ARHGEF12	ARHGEF5	ARID3A	ARID4B	ARL13B	ARL2BP	ARMCX2	ARNT	ARNTL	ARSA	ARSB	ART3	ART5	ARTN	ASAH1	ASAH2	ASGR1	ASGR2	ASPN	ASPSCR1	ASRGL1	ASS1	ATF2	ATF4	ATG16L1	ATG4A	ATOX1	ATP1B1	ATP1B2	ATP1B3	ATP1B4	ATP2B4	ATP5F1D	ATP5IF1	ATP5PO	ATP6AP2	ATP6V1D	ATP6V1F	ATP6V1G1	ATP6V1G2	ATRAID	ATRN	ATXN10	ATXN2	ATXN2L	ATXN3	AXIN1	AXL	AZI2	AZU1	B2M	B3GAT3	B3GNT7	B4GALT1	B4GAT1	BABAM1	BACH1	BAG3	BAG4	BAG6	BAIAP2	BAMBI	BANK1	BAP18	BATF	BAX	BCAM	BCAN	BCAT1	BCAT2	BCHE	BCL2	BCL2L1	BCL2L11	BCL2L15	BCL7A	BCL7B	BCR	BDNF	BECN1	BEX3	BGLAP	BGN	BHLHE40	BHMT2	BID	BIN2	BIRC2	BLMH	BLNK	BLOC1S2	BLOC1S3	BLVRB	BMP10	BMP4	BMP6	BMPER	BNIP2	BNIP3L	BOC	BOLA1	BOLA2_BOLA2B	BPIFA2	BPIFB1	BPIFB2	BRAP	BRD1	BRD2	BRD3	BRDT	BRK1	BRME1	BRSK2	BSG	BSND	BST1	BST2	BTC	BTD	BTLA	BTN1A1	BTN2A1	BTN3A2	BTNL10	C19ORF12	C1GALT1C1	C1QA	C1QBP	C1QL2	C1QTNF1	C1QTNF5	C1QTNF6	C1QTNF9	C1R	C1RL	C1S	C2	C2CD2L	C2ORF69	C3	C4BPB	C5	C7	C7ORF50	C8B	C9	C9ORF40	CA1	CA11	CA12	CA13	CA14	CA2	CA3	CA4	CA5A	CA6	CA7	CA8	CA9	CABP2	CACNA1C	CACNA1H	CACNB1	CACNB3	CACYBP	CADPS	CALB1	CALB2	CALCA	CALCB	CALCOCO1	CALCOCO2	CALY	CAMKK1	CAMLG	CAMSAP1	CANT1	CAPG	CAPN3	CAPS	CARHSP1	CASC3	CASP1	CASP10	CASP2	CASP3	CASP4	CASP7	CASP8	CASP9	CASQ2	CAT	CBLIF	CBLN1	CBLN4	CBS	CBX2	CC2D1A	CCAR2	CCDC134	CCDC28A	CCDC50	CCDC80	CCER2	CCL11	CCL13	CCL14	CCL15	CCL16	CCL17	CCL18	CCL19	CCL2	CCL20	CCL21	CCL22	CCL23	CCL24	CCL25	CCL26	CCL27	CCL28	CCL3	CCL4	CCL5	CCL7	CCL8	CCN1	CCN2	CCN3	CCN4	CCN5	CCND2	CCNE1	CCS	CCT5	CD101	CD109	CD14	CD160	CD163	CD164	CD164L2	CD177	CD1C	CD2	CD200	CD200R1	CD207	CD209	CD22	CD226	CD244	CD248	CD27	CD274	CD276	CD28	CD2AP	CD300A	CD300C	CD300E	CD300LF	CD300LG	CD302	CD33	CD34	CD36	CD38	CD3D	CD3E	CD3G	CD4	CD40	CD40LG	CD46	CD48	CD5	CD55	CD58	CD59	CD5L	CD6	CD63	CD69	CD7	CD70	CD72	CD74	CD79B	CD80	CD82	CD83	CD84	CD86	CD8A	CD93	CD99	CD99L2	CDA	CDAN1	CDC123	CDC25A	CDC26	CDC27	CDC37	CDC42BPB	CDCP1	CDH1	CDH15	CDH17	CDH2	CDH22	CDH23	CDH3	CDH4	CDH5	CDH6	CDHR1	CDHR2	CDHR5	CDK1	CDK5RAP3	CDKL5	CDKN1A	CDKN2D	CDNF	CDON	CDSN	CEACAM1	CEACAM16	CEACAM18	CEACAM19	CEACAM20	CEACAM21	CEACAM3	CEACAM5	CEACAM6	CEACAM8	CEBPA	CEBPB	CELA2A	CELA3A	CELSR2	CEMIP2	CEND1	CENPF	CENPJ	CEP112	CEP152	CEP164	CEP170	CEP20	CEP290	CEP350	CEP43	CEP85	CERT	CES1	CES2	CES3	CETN2	CETN3	CFB	CFC1	CFD	CFH	CFHR2	CFHR4	CFHR5	CFI	CFP	CGA	CGB3_CGB5_CGB8	CGN	CGREF1	CHAC2	CHAD	CHCHD10	CHCHD6	CHEK2	CHGA	CHGB	CHI3L1	CHIT1	CHL1	CHM	CHMP1A	CHMP6	CHP1	CHRDL1	CHRDL2	CHRM1	CIAPIN1	CILP	CINP	CIRBP	CIT	CKAP4	CKB	CKMT1A_CKMT1B	CLASP1	CLC	CLEC10A	CLEC11A	CLEC12A	CLEC14A	CLEC1A	CLEC1B	CLEC2L	CLEC3B	CLEC4A	CLEC4C	CLEC4D	CLEC4G	CLEC4M	CLEC5A	CLEC6A	CLEC7A	CLGN	CLIC5	CLINT1	CLIP2	CLMP	CLNS1A	CLPP	CLPS	CLSPN	CLSTN1	CLSTN2	CLSTN3	CLTA	CLU	CLUL1	CMC1	CMIP	CNDP1	CNGB3	CNP	CNPY2	CNPY4	CNST	CNTF	CNTN1	CNTN2	CNTN3	CNTN4	CNTN5	CNTNAP2	CNTNAP4	COCH	COL15A1	COL18A1	COL1A1	COL24A1	COL28A1	COL2A1	COL3A1	COL4A1	COL4A4	COL5A1	COL6A3	COL9A1	COL9A2	COLEC12	COMMD1	COMMD9	COMP	COMT	COPB2	COPE	COQ7	CORO1A	CORO6	COX5B	COX6B1	CPA1	CPA2	CPA4	CPB1	CPB2	CPE	CPLX2	CPM	CPOX	CPPED1	CPQ	CPTP	CPVL	CPXM1	CPXM2	CR1	CR2	CRACR2A	CRADD	CREB3	CREBZF	CREG1	CRELD1	CRELD2	CRH	CRHBP	CRHR1	CRIM1	CRIP2	CRISP2	CRISP3	CRKL	CRLF1	CRNN	CRTAC1	CRTAM	CRTAP	CRX	CRYBB1	CRYBB2	CRYGD	CRYM	CRYZL1	CSDE1	CSF1	CSF1R	CSF2	CSF2RA	CSF2RB	CSF3	CSF3R	CSH1	CSNK1D	CSNK2A1	CSPG4	CSPG5	CSRP3	CST1	CST3	CST5	CST6	CST7	CSTB	CTAG1A_CTAG1B	CTBS	CTF1	CTHRC1	CTLA4	CTNNA1	CTRB1	CTRC	CTRL	CTSB	CTSC	CTSD	CTSE	CTSF	CTSH	CTSL	CTSO	CTSS	CTSV	CTSZ	CUZD1	CWC15	CX3CL1	CXADR	CXCL1	CXCL10	CXCL11	CXCL12	CXCL13	CXCL14	CXCL16	CXCL17	CXCL3	CXCL5	CXCL6	CXCL8	CXCL9	CYB5A	CYB5R2	CYP24A1	CYTH3	CYTL1	DAAM1	DAB2	DAG1	DAND5	DAPK2	DAPP1	DARS1	DBH	DBI	DBN1	DBNL	DCBLD2	DCC	DCDC2C	DCLRE1C	DCN	DCTD	DCTN1	DCTN2	DCTN6	DCTPP1	DCUN1D1	DCUN1D2	DCXR	DDA1	DDAH1	DDC	DDHD2	DDI2	DDR1	DDT	DDX1	DDX25	DDX39A	DDX4	DDX53	DDX58	DECR1	DEFA1_DEFA1B	DEFB103A_DEFB103B	DEFB104A_DEFB104B	DEFB116	DEFB118	DEFB4A_DEFB4B	DENND2B	DENR	DFFA	DGCR6	DGKA	DGKZ	DHODH	DHPS	DHRS4L2	DIABLO	DIPK1C	DIPK2B	DKK1	DKK3	DKK4	DKKL1	DLG4	DLGAP5	DLK1	DLL1	DLL4	DMD	DMP1	DNAJA1	DNAJA2	DNAJA4	DNAJB1	DNAJB14	DNAJB2	DNAJB6	DNAJB8	DNAJC21	DNAJC6	DNAJC9	DNER	DNLZ	DNM1	DNM3	DNMBP	DNPEP	DNPH1	DOC2B	DOCK9	DOK1	DOK2	DPEP1	DPEP2	DPP10	DPP4	DPP6	DPP7	DPT	DPY30	DRAXIN	DRG2	DSC2	DSCAM	DSG2	DSG3	DSG4	DTD1	DTNB	DTX2	DTX3	DTYMK	DUOX2	DUSP13	DUSP29	DUSP3	DUT	DXO	DYNC1H1	DYNLT1	DYNLT3	EBAG9	EBI3_IL27	ECE1	ECHDC3	ECHS1	ECI2	ECM1	ECSCR	EDA2R	EDAR	EDDM3B	EDEM2	EDF1	EDIL3	EDN1	EDNRB	EEF1D	EFCAB14	EFCAB2	EFEMP1	EFHD1	EFNA1	EFNA4	EFNB2	EGF	EGFL7	EGFLAM	EGFR	EGLN1	EHBP1	EHD3	EIF1AX	EIF2AK2	EIF2AK3	EIF2S2	EIF4B	EIF4E	EIF4EBP1	EIF4G1	EIF4G3	EIF5	EIF5A	ELAC1	ELAVL4	ELN	ELOA	ELOB	ENAH	ENDOU	ENG	ENO1	ENO2	ENO3	ENOPH1	ENOX2	ENPEP	ENPP2	ENPP5	ENPP6	ENPP7	ENSA	ENTPD2	ENTPD5	ENTPD6	ENTR1	EP300	EPB41L5	EPCAM	EPGN	EPHA1	EPHA10	EPHA2	EPHA4	EPHB4	EPHB6	EPHX2	EPN1	EPO	EPPK1	EPS8L2	ERBB2	ERBB3	ERBB4	ERBIN	ERC2	ERCC1	EREG	ERI1	ERMAP	ERN1	ERP29	ERP44	ERVV_1	ESAM	ESM1	ESPL1	ESR1	ESYT2	EVI2B	EVI5	EVPL	EXOSC10	EXTL1	EZR	F10	F11	F11R	F12	F13B	F2	F2R	F3	F7	F9	FABP1	FABP2	FABP3	FABP4	FABP5	FABP6	FABP9	FADD	FAM13A	FAM171A2	FAM171B	FAM172A	FAM20A	FAM3B	FAM3C	FAM3D	FAP	FARSA	FAS	FASLG	FBLN2	FBN2	FBP1	FCAMR	FCAR	FCER1A	FCER2	FCGR2A	FCGR2B	FCGR3B	FCN1	FCN2	FCRL1	FCRL2	FCRL3	FCRL5	FCRL6	FCRLB	FDX1	FDX2	FEN1	FES	FETUB	FGA	FGD3	FGF12	FGF16	FGF19	FGF2	FGF20	FGF21	FGF23	FGF3	FGF5	FGF6	FGF7	FGF9	FGFBP1	FGFBP2	FGFBP3	FGFR2	FGFR4	FGL1	FGR	FH	FHIP2A	FHIT	FIS1	FKBP14	FKBP1B	FKBP4	FKBP5	FKBP7	FKBPL	FLI1	FLRT2	FLT1	FLT3	FLT3LG	FLT4	FMNL1	FMR1	FN1	FNDC1	FNTA	FOLH1	FOLR1	FOLR2	FOLR3	FOS	FOSB	FOXJ3	FOXO1	FOXO3	FRMD4B	FRMD7	FRZB	FSHB	FST	FSTL1	FSTL3	FTCD	FUCA1	FUOM	FURIN	FUS	FUT1	FUT3_FUT5	FUT8	FXN	FXYD5	FYB1	FZD10	FZD8	GABARAP	GABARAPL1	GABRA4	GAD1	GAD2	GADD45B	GADD45GIP1	GAGE2A	GAL	GALNT10	GALNT2	GALNT3	GALNT5	GALNT7	GAMT	GAPDH	GART	GAS2	GAS6	GASK1A	GAST	GATA3	GATD3	GBA	GBP1	GBP2	GBP4	GBP6	GC	GCC1	GCG	GCHFR	GCLM	GCNT1	GDF15	GDF2	GDNF	GET3	GFAP	GFER	GFOD2	GFRA1	GFRA2	GFRA3	GFRAL	GGA1	GGACT	GGCT	GGH	GGT1	GGT5	GH1	GH2	GHR	GHRHR	GHRL	GID8	GIGYF2	GIMAP7	GIMAP8	GIP	GIPC2	GIPC3	GIPR	GIT1	GJA8	GKN1	GLA	GLB1	GLI2	GLO1	GLOD4	GLP1R	GLRX	GLRX5	GLT8D2	GLYR1	GM2A	GMFG	GMPR	GMPR2	GNAS	GNE	GNGT1	GNLY	GNPDA1	GNPDA2	GOLGA3	GOLM2	GOPC	GORASP2	GOT1	GP1BA	GP1BB	GP2	GP5	GP6	GPA33	GPC1	GPC5	GPD1	GPHA2	GPI	GPIHBP1	GPKOW	GPNMB	GPR101	GPR158	GPR15L	GPR37	GPRC5C	GRAP2	GRHPR	GRIK2	GRIN2B	GRK5	GRN	GRP	GRPEL1	GRSF1	GSAP	GSN	GSR	GSTA1	GSTA3	GSTM4	GSTP1	GSTT2B	GTF2IRD1	GTPBP2	GUCA2A	GUCY2C	GUK1	GUSB	GYS1	GZMA	GZMB	GZMH	H2AP	HADH	HAGH	HAO1	HARS1	HAVCR1	HAVCR2	HBEGF	HBQ1	HBZ	HCG22	HCLS1	HDAC8	HDAC9	HDDC2	HDGF	HDGFL2	HEBP1	HEG1	HEPACAM2	HEPH	HEXIM1	HGF	HGFAC	HGS	HHEX	HIF1A	HIP1	HIP1R	HJV	HK2	HLA_A	HLA_DRA	HLA_E	HMBS	HMCN2	HMGCL	HMGCS1	HMMR	HMOX1	HMOX2	HNF1A	HNMT	HNRNPK	HNRNPUL1	HPCAL1	HPGDS	HPSE	HRAS	HRC	HRG	HS1BP3	HS3ST3B1	HS6ST1	HS6ST2	HSBP1	HSD11B1	HSD17B14	HSD17B3	HSDL2	HSP90B1	HSPA1A	HSPA2	HSPB1	HSPB6	HSPG2	HTR1A	HTR1B	HTRA2	HYAL1	HYOU1	ICA1	ICAM1	ICAM2	ICAM3	ICAM4	ICAM5	ICOSLG	ID4	IDI2	IDO1	IDS	IDUA	IFI30	IFIT1	IFIT3	IFNAR1	IFNG	IFNGR1	IFNGR2	IFNL1	IFNL2	IFNLR1	IFNW1	IFT20	IGBP1	IGDCC3	IGDCC4	IGF1R	IGF2BP3	IGF2R	IGFBP1	IGFBP2	IGFBP3	IGFBP4	IGFBP6	IGFBP7	IGFBPL1	IGFL4	IGHMBP2	IGLC2	IGLON5	IGSF21	IGSF3	IGSF8	IGSF9	IKBKG	IKZF2	IL10	IL10RA	IL10RB	IL11	IL12A_IL12B	IL12B	IL12RB1	IL12RB2	IL13	IL13RA1	IL13RA2	IL15	IL15RA	IL16	IL17A	IL17C	IL17D	IL17F	IL17RA	IL17RB	IL18	IL18BP	IL18R1	IL18RAP	IL19	IL1A	IL1B	IL1R1	IL1R2	IL1RAP	IL1RL1	IL1RL2	IL1RN	IL2	IL20	IL20RA	IL20RB	IL21R	IL22	IL22RA1	IL24	IL25	IL2RA	IL2RB	IL2RG	IL3	IL31	IL31RA	IL32	IL33	IL34	IL36A	IL36G	IL3RA	IL4	IL4R	IL5	IL5RA	IL6	IL6R	IL6ST	IL7	IL7R	IL9	ILKAP	IMMT	IMPA1	IMPACT	IMPG1	ING1	INHBB	INHBC	INPP1	INPP5D	INPP5J	INPPL1	INSL3	INSL4	INSL5	INSR	IPCEF1	IQGAP2	IRAG2	IRAK1	IRAK4	ISLR2	ISM1	ISM2	IST1	ITGA11	ITGA2	ITGA5	ITGA6	ITGAL	ITGAM	ITGAV	ITGAX	ITGB1	ITGB1BP1	ITGB1BP2	ITGB2	ITGB5	ITGB6	ITGB7	ITGBL1	ITIH1	ITIH3	ITIH4	ITIH5	ITM2A	ITPA	ITPR1	ITPRIP	IVD	IZUMO1	JAM2	JAM3	JCHAIN	JMJD1C	JPT2	JUN	KAZALD1	KAZN	KCNC4	KCNH2	KCNIP4	KCTD5	KDM3A	KDR	KEL	KHDC3L	KHK	KIAA0319	KIAA1549	KIAA1549L	KIAA2013	KIF1C	KIF20B	KIF22	KIFBP	KIR2DL2	KIR2DL3	KIR2DS4	KIR3DL1	KIR3DL2	KIRREL1	KIRREL2	KIT	KITLG	KLB	KLF4	KLHL41	KLK1	KLK10	KLK11	KLK12	KLK13	KLK14	KLK15	KLK3	KLK4	KLK6	KLK7	KLK8	KLKB1	KLRB1	KLRC1	KLRD1	KLRF1	KLRK1	KRT14	KRT17	KRT18	KRT19	KRT5	KRT6C	KRT8	KYAT1	KYNU	L1CAM	L3HYPDH	LACRT	LACTB2	LAG3	LAIR1	LAIR2	LAMA1	LAMA4	LAMB1	LAMP1	LAMP2	LAMP3	LAMTOR5	LAP3	LARP1	LAT	LAT2	LATS1	LAYN	LBP	LBR	LCAT	LCN15	LCN2	LCP1	LDLR	LDLRAP1	LECT2	LEFTY2	LEG1	LELP1	LEO1	LEP	LEPR	LETM1	LGALS1	LGALS3	LGALS3BP	LGALS4	LGALS7_LGALS7B	LGALS8	LGALS9	LGMN	LHB	LHPP	LIF	LIFR	LILRA2	LILRA3	LILRA4	LILRA5	LILRA6	LILRB1	LILRB2	LILRB4	LILRB5	LIPF	LMNB1	LMNB2	LMOD1	LMOD2	LONP1	LPA	LPCAT2	LPL	LPO	LPP	LRCH4	LRFN2	LRG1	LRIG1	LRIG3	LRP1	LRP11	LRP2	LRP2BP	LRPAP1	LRRC25	LRRC37A2	LRRC38	LRRC59	LRRFIP1	LRRN1	LRTM1	LRTM2	LSM1	LSM8	LSP1	LTA	LTA4H	LTB	LTBP2	LTBP3	LTBR	LTO1	LUZP2	LXN	LY6D	LY75	LY9	LY96	LYAR	LYN	LYPD1	LYPD3	LYPD8	LYPLA2	LYSMD3	LYVE1	LYZL2	LZTFL1	M6PR	MAD1L1	MAEA	MAG	MAGEA3	MAGED1	MAMDC2	MAMDC4	MAN1A2	MAN2B2	MANEAL	MANF	MANSC1	MANSC4	MAP1LC3A	MAP1LC3B2	MAP2	MAP2K1	MAP2K6	MAP3K5	MAP4K5	MAPK13	MAPK9	MAPKAPK2	MAPRE3	MAPT	MARCO	MARS1	MASP1	MATN2	MATN3	MAVS	MAX	MB	MBL2	MCAM	MCEE	MCEMP1	MCFD2	MCTS1	MDGA1	MDH1	MDK	MDM1	MECR	MED18	MED21	MEGF10	MEGF11	MEGF9	MELTF	MENT	MEP1A	MEP1B	MEPE	MERTK	MESD	MET	METAP1	METAP1D	METAP2	MFAP3	MFAP3L	MFAP4	MFAP5	MFGE8	MGLL	MGMT	MIA	MICALL2	MICB_MICA	MIF	MILR1	MINDY1	MINK1	MITD1	MKI67	MLLT1	MLN	MME	MMP1	MMP10	MMP12	MMP13	MMP15	MMP3	MMP7	MMP8	MMP9	MMUT	MN1	MNAT1	MNDA	MOCS2	MOG	MORC3	MORF4L1	MORF4L2	MORN4	MPHOSPH8	MPI	MPIG6B	MPO	MPRIP	MRC1	MRI1	MRPL24	MRPL28	MRPL46	MRPL52	MRPL58	MRPS16	MSLN	MSLNL	MSMB	MSR1	MSRA	MST1	MSTN	MTDH	MTHFD2	MTHFSD	MTIF3	MTPN	MTR	MTSS1	MTSS2	MTUS1	MUC13	MUC16	MUC2	MUCL3	MVK	MXRA8	MYBPC1	MYBPC2	MYCBP2	MYDGF	MYH4	MYH7B	MYH9	MYL1	MYL3	MYL4	MYL6B	MYLPF	MYO6	MYO9B	MYOC	MYOM1	MYOM2	MYOM3	MZB1	MZT1	NAA10	NAA80	NAAA	NACC1	NADK	NAGA	NAGK	NAGPA	NAMPT	NAP1L4	NAPRT	NARS1	NBL1	NBN	NCAM1	NCAM2	NCAN	NCF2	NCK2	NCLN	NCR1	NCR3LG1	NCS1	NDRG1	NDST1	NDUFA5	NDUFB7	NDUFS6	NEB	NECAP2	NECTIN1	NECTIN2	NECTIN4	NEDD4L	NEDD9	NEFL	NEK7	NELL1	NELL2	NENF	NEO1	NEXN	NFASC	NFAT5	NFATC1	NFATC3	NFE2	NFIC	NFKB1	NFKB2	NFKBIE	NFU1	NFX1	NFYA	NGF	NGFR	NGRN	NHLRC3	NID1	NID2	NINJ1	NIT1	NIT2	NLGN1	NLGN2	NME1	NME3	NMI	NMNAT1	NMRK2	NMT1	NOMO1	NOP56	NOS1	NOS2	NOS3	NOTCH1	NOTCH2	NOTCH3	NPC2	NPDC1	NPHS1	NPHS2	NPL	NPPB	NPPC	NPR1	NPTN	NPTX1	NPTX2	NPTXR	NPY	NRCAM	NRGN	NRN1	NRP1	NRP2	NRTN	NRXN3	NSFL1C	NT5C	NT5C1A	NT5C3A	NT5E	NTF3	NTF4	NTPROBNP	NTRK2	NTRK3	NUB1	NUBP1	NUCB2	NUDC	NUDT10	NUDT15	NUDT16	NUDT2	NUDT5	NUMB	NUP50	NXPE4	NXPH1	NXPH3	OBP2B	OCLN	ODAM	OFD1	OGA	OGFR	OGN	OGT	OLFM4	OLR1	OMD	OMG	OMP	OPHN1	OPLAH	OPTC	ORM1	OSBPL2	OSCAR	OSM	OSMR	OSTN	OTOA	OTUD6B	OTUD7B	OXCT1	OXT	P4HB	PACS2	PADI2	PADI4	PAEP	PAFAH1B3	PAFAH2	PAG1	PAGR1	PAIP2B	PAK4	PALLD	PALM	PALM2	PALM3	PAM	PAMR1	PAPPA	PARD3	PARK7	PARP1	PAXX	PBK	PBLD	PBXIP1	PCARE	PCBD1	PCBP2	PCDH1	PCDH12	PCDH17	PCDH7	PCDH9	PCDHB15	PCNA	PCSK7	PCSK9	PCYT2	PDAP1	PDCD1	PDCD1LG2	PDCD5	PDCD6	PDCL2	PDE1C	PDE4D	PDE5A	PDGFA	PDGFB	PDGFC	PDGFRA	PDGFRB	PDIA2	PDIA3	PDIA4	PDIA5	PDLIM5	PDLIM7	PDP1	PDRG1	PDXDC1	PDZD2	PDZK1	PEAR1	PEBP1	PECAM1	PECR	PENK	PEPD	PER3	PF4	PFDN2	PFDN4	PFDN6	PFKFB2	PGA4	PGD	PGF	PGLYRP1	PGLYRP2	PGLYRP4	PGM2	PGR	PHACTR2	PHLDB1	PHLDB2	PHOSPHO1	PHYKPL	PI16	PI3	PIBF1	PIGR	PIK3AP1	PIK3IP1	PIKFYVE	PILRA	PILRB	PINLYP	PITHD1	PKD1	PKD2	PKLR	PKN3	PLA2G10	PLA2G15	PLA2G1B	PLA2G2A	PLA2G4A	PLA2G7	PLAT	PLAU	PLAUR	PLB1	PLCB1	PLCB2	PLEKHO1	PLG	PLIN1	PLIN3	PLPBP	PLSCR3	PLTP	PLXDC1	PLXDC2	PLXNA4	PLXNB2	PLXNB3	PM20D1	PMCH	PMM2	PMS1	PMVK	PNLIP	PNLIPRP1	PNLIPRP2	PNMA1	PNMA2	PNPT1	PODXL	PODXL2	POF1B	POLR2A	POLR2F	POMC	PON1	PON2	PON3	POSTN	PPBP	PPCDC	PPIB	PPIE	PPIF	PPL	PPM1A	PPM1B	PPM1F	PPME1	PPP1CC	PPP1R12A	PPP1R12B	PPP1R14A	PPP1R14D	PPP1R2	PPP1R9B	PPP2R5A	PPP3R1	PPT1	PPY	PQBP1	PRAME	PRAP1	PRC1	PRCP	PRDX1	PRDX2	PRDX3	PRDX5	PRDX6	PREB	PRELP	PRG2	PRG3	PRKAB1	PRKAG3	PRKAR1A	PRKAR2A	PRKCQ	PRKD2	PRKG1	PRKRA	PRL	PRND	PROC	PROCR	PROK1	PROS1	PRR4	PRR5	PRRT3	PRSS2	PRSS22	PRSS27	PRSS53	PRSS8	PRTFDC1	PRTG	PRTN3	PRUNE2	PSAP	PSAPL1	PSCA	PSG1	PSIP1	PSMA1	PSMC3	PSMD1	PSMD5	PSMD9	PSME1	PSME2	PSMG3	PSMG4	PSPN	PSRC1	PSTPIP2	PTEN	PTGDS	PTGES2	PTGR1	PTH	PTH1R	PTK7	PTN	PTP4A3	PTPN1	PTPN6	PTPN9	PTPRB	PTPRC	PTPRF	PTPRH	PTPRK	PTPRM	PTPRN2	PTPRR	PTPRS	PTPRZ1	PTRHD1	PTS	PTTG1	PTX3	PVALB	PVR	PXDNL	PXN	PYDC1	PYY	PZP	QDPR	QPCT	QSOX1	RAB10	RAB11FIP3	RAB27B	RAB2B	RAB33A	RAB37	RAB39B	RAB3GAP1	RAB44	RAB6A	RAB6B	RABEP1	RABEPK	RABGAP1L	RAC3	RAD23B	RAD51	RALB	RALY	RANBP1	RANBP2	RANGAP1	RAP1A	RAPGEF2	RARRES1	RARRES2	RASA1	RASGRF1	RASSF2	RBFOX3	RBKS	RBM17	RBM19	RBM25	RBP1	RBP2	RBP5	RBP7	RBPMS	RBPMS2	RCC1	RCOR1	RECK	REEP4	REG1A	REG1B	REG3A	REG3G	REG4	RELB	RELT	REN	REPS1	REST	RET	RETN	REXO2	RFC4	RGCC	RGL2	RGMA	RGMB	RGS10	RGS8	RHOC	RICTOR	RIDA	RILP	RILPL2	RIPK4	RLN1	RLN2	RNASE1	RNASE10	RNASE3	RNASE4	RNASE6	RNASEH2A	RNASET2	RNF149	RNF168	RNF31	RNF4	RNF41	RNF43	RNF5	ROBO1	ROBO2	ROBO4	ROR1	RP2	RPA2	RPE	RPGR	RPL14	RPS10	RRAS	RRM2	RRM2B	RRP15	RSPO1	RSPO3	RTBDN	RTKN2	RTN4IP1	RTN4R	RUVBL1	RWDD1	RYR1	S100A11	S100A12	S100A13	S100A14	S100A16	S100A3	S100A4	S100G	S100P	SAA4	SAFB2	SAG	SAMD9L	SAP18	SARG	SART1	SAT1	SAT2	SATB1	SBSN	SCAMP3	SCARA5	SCARB1	SCARB2	SCARF1	SCARF2	SCG2	SCG3	SCGB1A1	SCGB2A2	SCGB3A1	SCGB3A2	SCGN	SCIN	SCLY	SCN2A	SCN2B	SCN3A	SCN3B	SCN4B	SCP2	SCPEP1	SCRG1	SCRIB	SCRN1	SCT	SDC1	SDC4	SDCCAG8	SDHB	SDK2	SEC31A	SEL1L	SELE	SELENOP	SELL	SELP	SELPLG	SEMA3F	SEMA3G	SEMA4C	SEMA4D	SEMA6C	SEMA7A	SEPTIN3	SEPTIN7	SEPTIN8	SEPTIN9	SERPINA1	SERPINA11	SERPINA12	SERPINA3	SERPINA4	SERPINA5	SERPINA6	SERPINA7	SERPINA9	SERPINB1	SERPINB5	SERPINB6	SERPINB8	SERPINB9	SERPINC1	SERPIND1	SERPINE1	SERPINE2	SERPINF1	SERPINF2	SERPING1	SERPINH1	SERPINI1	SERPINI2	SESTD1	SETMAR	SEZ6	SEZ6L	SEZ6L2	SF3B4	SFRP1	SFRP4	SFTPA1	SFTPA2	SFTPD	SGSH	SH2B3	SH2D1A	SH3BGRL2	SH3BP1	SH3GL3	SH3GLB2	SHBG	SHC1	SHD	SHH	SHISA5	SHMT1	SHPK	SIAE	SIGLEC1	SIGLEC10	SIGLEC15	SIGLEC5	SIGLEC6	SIGLEC7	SIGLEC8	SIGLEC9	SIL1	SIRPA	SIRPB1	SIRT1	SIRT2	SIRT5	SIT1	SKAP1	SKAP2	SKIV2L	SLA2	SLAMF1	SLAMF6	SLAMF7	SLAMF8	SLC12A2	SLC13A1	SLC16A1	SLC1A4	SLC27A4	SLC28A1	SLC34A3	SLC39A14	SLC39A5	SLC44A4	SLC4A1	SLC51B	SLC9A3R1	SLC9A3R2	SLIRP	SLIT2	SLITRK1	SLITRK2	SLITRK6	SLK	SLMAP	SLURP1	SMAD1	SMAD2	SMAD3	SMAD5	SMARCA2	SMC3	SMNDC1	SMOC1	SMOC2	SMPD1	SMPD3	SMPDL3A	SMPDL3B	SMS	SMTN	SNAP23	SNAP25	SNAP29	SNAPIN	SNCA	SNCG	SNED1	SNRPB2	SNU13	SNX15	SNX18	SNX2	SNX5	SNX9	SOD1	SOD2	SOD3	SORBS1	SORCS2	SORD	SORT1	SOST	SOWAHA	SOX2	SOX9	SPACA5_SPACA5B	SPAG1	SPARC	SPARCL1	SPART	SPESP1	SPINK1	SPINK2	SPINK4	SPINK5	SPINK6	SPINK8	SPINT1	SPINT2	SPINT3	SPOCK1	SPON1	SPON2	SPP1	SPRED2	SPRING1	SPRR1B	SPRR3	SPRY2	SPTBN2	SPTLC1	SRC	SRP14	SRPK2	SRPX	SSB	SSBP1	SSC4D	SSC5D	SSH3	SSNA1	ST13	ST3GAL1	ST6GAL1	ST8SIA1	STAB2	STAM	STAMBP	STAT2	STAT5B	STAU1	STC1	STC2	STEAP4	STIP1	STK11	STK24	STK4	STOML2	STX16	STX1B	STX3	STX4	STX5	STX6	STX7	STX8	STXBP1	STXBP3	SUGP1	SUGT1	SULT1A1	SULT2A1	SUMF1	SUMF2	SUOX	SUSD1	SUSD2	SUSD4	SUSD5	SV2A	SWAP70	SYAP1	SYNGAP1	SYT1	SYTL4	TAB2	TACC3	TACSTD2	TADA3	TAFA5	TAGLN3	TALDO1	TANK	TAP1	TARBP2	TARM1	TARS1	TAX1BP1	TBC1D17	TBC1D23	TBC1D5	TBCA	TBCB	TBCC	TBL1X	TBR1	TCL1A	TCL1B	TCN1	TCN2	TCOF1	TCP11	TCTN3	TDGF1	TDO2	TDP1	TDRKH	TEF	TEK	TERF1	TET2	TEX101	TEX33	TF	TFAP2A	TFF1	TFF2	TFF3	TFPI	TFPI2	TFRC	TG	TGFA	TGFB1	TGFB2	TGFBI	TGFBR1	TGFBR2	TGFBR3	TGM2	TGOLN2	THAP12	THBD	THBS2	THBS4	THOP1	THPO	THRAP3	THSD1	THTPA	THY1	TIA1	TIE1	TIGAR	TIGIT	TIMD4	TIMM10	TIMM8A	TIMP1	TIMP2	TIMP3	TIMP4	TINAGL1	TJAP1	TJP3	TK1	TLR1	TLR2	TLR3	TLR4	TMCO5A	TMED1	TMED10	TMED4	TMED8	TMEM106A	TMEM132A	TMEM25	TMOD4	TMPRSS11B	TMPRSS11D	TMPRSS15	TMPRSS5	TMSB10	TNC	TNF	TNFAIP2	TNFAIP8	TNFAIP8L2	TNFRSF10A	TNFRSF10B	TNFRSF10C	TNFRSF11A	TNFRSF11B	TNFRSF12A	TNFRSF13B	TNFRSF13C	TNFRSF14	TNFRSF17	TNFRSF19	TNFRSF1A	TNFRSF1B	TNFRSF21	TNFRSF4	TNFRSF6B	TNFRSF8	TNFRSF9	TNFSF10	TNFSF11	TNFSF12	TNFSF13	TNFSF13B	TNFSF14	TNFSF8	TNIP1	TNN	TNNI3	TNPO1	TNR	TNXB	TOMM20	TOP1	TOP1MT	TOP2B	TOR1AIP1	TP53	TP53BP1	TP53I3	TP53INP1	TP73	TPBGL	TPD52L2	TPK1	TPM3	TPMT	TPP1	TPPP2	TPPP3	TPR	TPRKB	TPSAB1	TPSD1	TPSG1	TPT1	TRAF2	TRAF3	TRAF3IP2	TRDMT1	TREH	TREM2	TREML1	TREML2	TRIAP1	TRIM21	TRIM24	TRIM25	TRIM26	TRIM40	TRIM5	TRIM58	TRPV3	TSC1	TSC22D1	TSHB	TSLP	TSNAX	TSPAN1	TSPAN15	TSPAN7	TSPAN8	TSPYL1	TST	TTF2	TTN	TTR	TUBB3	TWF2	TXK	TXLNA	TXN	TXNDC15	TXNDC5	TXNDC9	TXNL1	TXNRD1	TYMP	TYRO3	TYRP1	UBAC1	UBE2B	UBE2L6	UBE2Z	UBQLN3	UBXN1	UFD1	UGDH	UHRF2	ULBP2	UMOD	UNC5D	UNC79	UNG	UPB1	UPK3A	UPK3BL1	UROD	UROS	USO1	USP25	USP28	USP47	USP8	UXS1	VAMP5	VAMP8	VASH1	VASN	VASP	VAT1	VAV3	VCAM1	VCAN	VCPKMT	VEGFA	VEGFB	VEGFC	VEGFD	VGF	VIM	VIPR1	VIT	VMO1	VNN1	VNN2	VPS28	VPS37A	VPS4B	VPS53	VSIG10	VSIG10L	VSIG2	VSIG4	VSIR	VSNL1	VSTM1	VSTM2B	VSTM2L	VTA1	VTCN1	VTI1A	VWA1	VWA5A	VWC2	VWC2L	VWF	WARS	WAS	WASF1	WASF3	WASHC3	WASL	WDR46	WFDC1	WFDC12	WFDC2	WFIKKN1	WFIKKN2	WIF1	WNT9A	WWP2	XCL1	XG	XIAP	XPNPEP2	XRCC4	YAP1	YARS1	YES1	YJU2	YOD1	YTHDF3	YWHAQ	YY1	ZBP1	ZBTB16	ZBTB17	ZCCHC8	ZFYVE19	ZHX2	ZNF174	ZNF75D	ZNF830	ZNRD2	ZNRF4	ZP3	ZP4	ZPR1
AB1_INTESTINAL_INFECTIONS																																																																						0.0319																																																																																																																																																																																																																																																																																																																																																																										0.0198																																																																																																																													0.1250																																																																																																																																											0.0317																																															0.0256																																																																																	0.0169																																	-0.0029																																							0.0116																																																																																																																																																																																																																						0.0953													0.0375																																			-0.0064																																																																																																																																																																																																																																																																																																																																																																																																																																																																																																																										-0.0103																																																																																																		0.0129																																																																													0.1676																																																											5e-04																																																																																																																																																																																																																																																													0.0285																																				0.0755																																																																						0.0248																																			0.0207																																																																																																																																																																																																																																																																																																			0.0149																																																0.0131													0.0020																																																																																											0.0368																																																																																																																																	0.0709																								0.0218
AB1_BACT_INTEST_OTH																																																																																																																																																																																																																																																																																																																																																																																																																																																																																																																																0.0622																																													0.1825																																																																																																																																											0.0380															-0.0216																																																																																																																																																		-0.0122																-0.0436									0.0263																																																																																																																																																																																																																																				0.0140													0.1212																																			-0.0731																																																																																																																																																																																																																																																																																																																																																		0.0034																																																																																																																																																																								-0.0627																									-0.0124																																																																									0.0188																																																																													0.1720																																																											0.0652																																																																																																																											0.0024																																																																																																																																		0.0130																																				0.0433																																																																						0.0861																																																																																																				0.0281																																																																																																																																							-0.0213																																																																																											0.0792												0.0119												0.0034										0.0395														0.0496
BACT_INTEST_INFECTION_NOS																																																																																																																																																																						-0.0273																																																																																										-0.0153																					-0.0028																																																																																	-0.0049																														-0.0148																																																																																																																												0.0437												2e-04																																	0.1577																					-0.0341																																																																																																																																					-0.1016								-0.0043																																																																							0.0067																																																																																			-0.0615									0.0884																																																																																																																																																																																																																																																	0.1063																0.0037																			-0.1848																																																																																					-0.0032																																																																																																																																																	-0.0149																																																													0.0045																																																																																																																							0.0734																														-0.0282																																																																		-0.0936	0.0277																																																																																																																																																																														0.1075																																																											0.0211																																																																																																																																			0.0041														-0.0675																																																																																																																																																0.0142							-0.0628																																																																														-0.0073																																																																															-0.0055																																																																																																																																																																																																																																								0.1389																																																																																																																																																																																										-0.0440
AB1_OTHER_BACTERIAL										-0.0233									-0.0014																																							-0.0152										-0.0083																					-0.0312															0.0899														0.0800																		0.0350																																																																					-0.0562	-0.0880																																																		0.0513														-0.0231																													-0.0624				-0.0015													0.0315	0.1081			0.0219																														-0.0153												-0.0049																																												0.0496																			-0.0183																																											0.1776																																											0.0790																																																																																			-0.0194										0.0669																			-0.0225														0.1811																																																													0.0738				-0.0365													-0.0215																		-0.0167																																																																																																																																																							-0.0348																																																																																															-0.0482															0.0764							0.0286								0.0617											-3e-04																										-0.0598																																																											-0.0314																-0.0505		0.0470																							-0.0051																																						-0.0025																		-0.1613	-0.0308																						0.0569																					0.0172																																																					0.0067																																														0.1375																																																																																																																									0.0502																																																			-0.0306									0.0082																0.0056																																			0.0079																0.0212			0.0326												0.0084														0.0966																																																	0.0406							-0.0424																																																																																																																																																																																																0.0191																																																																									0.0278																																																																																																																				-0.0697																																																																																											-0.1310																																																																																																		-0.0041																			0.0456																									0.0354																																				0.0673										-0.0129																																															0.0106																																										-0.0211																								-0.0118	-0.0245						-0.1007																						0.0139																																												-0.0489												0.0221																										-0.1094																																																																																																				-0.0223					0.0679																																																																										0.0639																																														-0.0044																																			-0.0037																																																					-0.0039														-0.0066																											0.0451
AB1_OTHER_SEPSIS																																																																				-0.0210																																																		0.0576																																																																															0.0030																																			-0.0340																								0.0157																																																													0.0737																	-0.0416																-0.0657																																																								0.0165																			-0.0877							0.0569																																				0.0630																																											0.1163						-0.0564																																																																																																																								0.1760																																																													0.0153																																			-0.1089																																																																																																																																																							-0.0670																		-0.0197																																												0.0486																																																0.0691																					0.0102																																																																																																								-0.0566		-0.0067		0.0582																																																																															-0.1244	-0.0081																						0.0800																					0.0691																																																																																																			0.1684																																																																																																											-0.0056		-0.0786								-9e-04																																																							-0.0124		0.0133										-0.0275													0.0672																																																			0.1103																													0.0580																																		0.0595															0.0807							-0.0521																																																																																																																																																																																																0.1291																														0.0068																																																																																																5e-04																																																																																																																																																																	0.0017																																																																																																														0.0682																									0.0141																																																																																-0.0485																																																			0.0218				-0.0611										0.0255																					-0.0559																						0.0364																								-0.0445																				-0.0337																																						-0.0662																																																																																																				-0.0108																																																																																																																																																																-0.0048																																																																		0.0362	-0.0122
AB1_VIRAL_SKIN_MUCOUS_MEMBRANE																																																																																																																																																																																																																																																																																																																																																																																																																																																																																																																																																																																																																																																							-0.0168																																																																																																																																																																																																																			0.0473																																																																																																																																								0.0021																																																																																																																																																																																																																																																																																																																																																																																																																																		0.0120																																																																																																																																																																																																																																																																																												0.0675																																																																																																																																																												0.0267																																																																																																																																																																																									0.0292																																																																																																																																																																																																																																																																															0.0231																																																																																																																																																																																																																																																																																																																																																																		0.0477																																																																						0.0038		0.1349
AB1_OTHER_VIRAL																																																																																																																																																											-0.0037								0.0162																																																																												0.0356																																																				0.0633																																						0.0026																																																																	0.0254																																																						0.0195																																																																																																													0.0892																																	0.0791																																																																																																							0.0057																		0.0020																																																																																																																																																																																																																																																																																																																			0.0829																																																																																																									0.0067																																													0.0377																																																																																																																																																														0.0535																																																																																																																																																																																																																																																																																																																																																																																																																																																																																																																																																																																																							0.0594																																																																																																																																																																		0.0338																																																																																																																																																																																																																																																																																																						-0.0145																																																																																																																																																											0.0947																																																																																																																																																																																																				0.0442																																																																																																																																																																								-0.0126
AB1_VIRAL_NOS																																																														0.0018																																																																																																					0.0454																																																																												0.0490																																0.0066																				0.0084																																						0.0329																																																																																																																							0.0137																																																																																																													0.0336																																0.0116	0.1072																																																																																																							0.0328																																																																																																																																																																																																																																																																																																																																					0.0666																																																																																																									0.0518																																								0.0012					0.0465																																																																																																																																																																																																																																																																																																																																																																																																									0.0115																																																									0.0086																																																																																																																																																																																																																																																																																																			0.0721																																																																																																																																																																		0.0671																																																																																																																																																																																																																																																																																																																																																																																																																																																																	0.0610																																																																																																																																																																																																																																																																																																																																																																												-0.0251
AB1_MYCOSES																																																																																																																																																																																																																																																				0.0389																																																																																																																																																																																																																																																																																																																																																																																																																																																																																																																																																																																																																																																																																																																																																																																																																																																																																																																																																																																																																																																																																																																																																																						0.0056																																																																														-0.0548																																																																																																																																																																																																																																																																																																																																																																																																																																																																																																0.0793																																																																																																																																				0.0079					0.1942																																																																																																																																																																																																																																																																																																																																																																																																																																																																																																																																																																																																																																																																																														0.0734																																																																																																																																	0.1034
AB1_BACT_BIR_OTHER_INF_AGENTS				0.0586						3e-04																										-0.0118											-0.0058																						0.0263																													0.0027																		0.0138		0.0366						-0.0549																																											0.0202																			-0.0306								-0.0158								0.0175																										0.0464												-0.0018																																																		0.0048																		0.0221		0.0201										0.0215						-0.0184												0.0013																	-0.0123																																											0.0176																																																																						0.0156								-0.0246																																	0.0076								-0.0342													-0.0063																																																	-0.0180																																				-0.0314						-0.0243									0.0171								0.0486							-0.0149								-0.0696																																		0.0576				0.0326																		-0.0088																					0.0117																																																	0.0069									0.0076			-0.0104									0.0114																																														-0.0136																				-0.0453			0.0288																																																		0.0146													-0.0707																																			-0.0120				-0.0094																														0.0620				-0.0175												-0.0404														0.0677																		0.0194																																																																						-0.0206			0.0125	0.1147														0.0240						-0.0266																																																													0.0010																																						0.0393				0.0874								0.0320																																																																														0.0125	0.0307											-3e-04			0.0276		0.0064																					0.0055																					0.0142						0.0551	0.0048	0.0269																																																						-0.0452				-0.0042																																																		-0.0228							0.0466	0.0128				0.1354							0.0041																																									-0.0295	-0.0098									0.0035											0.0165		-0.0178																												0.0115			-0.0174										0.0062																																								0.0108																									-0.0368																																				0.0024																														0.0094																										-0.0078																																						0.0027						0.0363										-0.1209											0.0120																	0.0015																																																									-0.0081		-0.0230				0.0334						-0.0269																																																			0.0081																																-0.0351																							0.0299													0.0033	-0.0181			-0.0359								8e-04							0.0428																																																			-0.0021																														0.0244																																																																																							0.0367																	0.0486					0.0962																			0.0494																																						0.0139									0.0058																																																															0.0364																													0.0053																						0.0056																																																0.0261																													-0.0238												0.0288	-0.0114																														0.0066									-0.0235																																																												0.0485																																																																0.0055								0.0494					0.0010																						0.0324											0.0062																	-0.0069															0.0167																							-0.0334															-0.0485																																																0.0114																								0.0223
AB1_STREPTSTAPHYCOCC_INOTHER																																				-0.0913				-0.0247							-0.0187										-0.0212											-0.0204	0.0419																																																																																				0.0160	0.0357																																																																																		0.0273																																																																								0.0488																														3e-04																																0.0256																																			0.0427																																	0.0015						-0.0235																																																																	0.0545																					-0.0267																																																											0.0294						-0.0016	0.0025																-0.0708																										0.1375															-0.0036																		-0.0052																0.0177				0.0255																																																																																																																																																																																																																																				0.0711													-0.1616																																																																																																																																				0.0540																																																							-0.0428																																					-0.0085																																																																																										0.0912																																																																																																							0.0112																																		0.0279														0.0102		0.0294																							-0.0121																															-0.0301	-0.0379																																																				-0.0227	-0.0307							0.1015					0.1494				0.0223																																																																																					0.0664	0.0048									0.0119			-0.0586																																																									-0.0048																		-0.0360																																				0.0239																																	0.0584																			0.1110				-0.0340																																																						-0.0720																												0.0022																		0.0564		-0.0293						0.0446																																					0.0780																																																													0.0293																																																																0.0112	-0.0886																																																																																															-0.0366												0.0053																																																																										0.0374					0.0636																						0.1493		-0.0075																																																																																																							-0.0362																								0.0359																	0.0185															0.0156																																																																																																-0.0490																										0.0914												-0.0874																																													-0.0378										0.0054																			0.0563											0.0224			0.0230																																																										0.1413	0.0350													-0.0342																			0.0507					0.0048																																0.0697																																												-0.0488																																		0.0037								0.0140																								0.0104
AB1_OTHER_BACT_INOTHER				0.0312																																																																																																				0.0231												0.0050		0.0672						-0.0089		0.0000																																																																																																						0.0097																																																																																												0.0168						-0.0123																																																															0.0188									0.0718																																																																																																																							-0.0244																												0.0142												0.0034																																																																																0.0209	4e-04															-0.0302																																																																																																																																																			0.0078																																																																		-0.0354																																																																																																																																							0.0789																														0.0481																		0.0161																																																																										0.1687														0.0637																																																												-0.0114																																																	0.0630																																																																																																																												0.0270											0.0015										0.0044						0.0049																																																							0.0285	-0.0448																																																																		0.0834							0.0519																																																														0.0045																																											0.0225																																																																																																																																																																						-0.0109																																			0.0062										-0.0909											0.0063																																																																												-0.0033																																																													0.0431																																-0.0171										0.0237																														-0.0027			0.0183																																																																																													0.0536																																																																																							0.0116																	0.0729					0.0543																			0.0094								0.0044																														0.0173																																																																																																																											0.0167																																																0.0170																																																																																																																																													0.0019																																																																													0.0052																						0.0600																																																																																	-0.0437																																																0.0015																								0.0068
C3_COLON_EXALLC
C3_MELANOMA_SKIN_EXALLC
C3_OTHER_SKIN_EXALLC																																			0.0378																																																																																																																																																																																																																																																																																																																										0.0024																																																																																																																																																																																																																																																																																																																																																																																																																																																																																																																																																																																																																																																																																																																																																																																																																																																																																																																																																																										-0.0049																																																																																																																																																																						-0.0328																																																																																																																																																												0.0024																																																																																																																																																																																																																																																																																																																																																																																																																																																																																																																																																																			-0.0233
C3_SQUOMOUS_CELL_CARCINOMA_SKIN_EXALLC																																			0.0847																																																																								0.0071																																																																																																																																																																																																																																																																																0.0150																																																			-0.0013																																																							-0.0231																																																																																													-0.0135																																																																																																																																																																																																																																																																															-0.0075																																																																																																																																			0.0117																																																																																																																																																																																																																																																																																																																																																																																																																																																																																									-0.0396																																															-0.0093																																																																																																													0.0187		0.0088																																																																																																																																																																																																																																																																																																																																																																																																																																																																																																																																																																	-0.0559																																																																																																																																																																																																																																																																																																																																																																																																																																																																																																																																	-0.0019																																																																																																																																																														0.0072																					-0.0350
C3_BREAST_EXALLC																				-0.0274																					0.0213			-0.0611							0.0930				-0.0320																														0.0152												-0.0309					0.0929	0.0374				0.0077			0.0392				0.0498					0.0163	0.0743		0.0352	0.0834					-0.0135																																																-0.0074					-0.0152									0.0807							0.0868							-0.0201	-0.0798		-0.0183																																						-0.0296						-0.0074																										-0.0788																-0.0037	0.0118	-0.0161			-0.0252																									0.0790										0.0147															0.0345					-0.0028																			-0.0047							0.0035							0.0016		0.0491																																	-0.0052				-0.0304					-0.1166																							-0.0283				-0.0350												-0.0961																-0.0128						-0.0014					0.0821										0.0345													0.2621																													-0.0134		0.0655																	-0.0375																					-0.0873							-0.0235	-0.0110																-0.0023														-0.0412				0.0752								0.1402		0.0291														-0.0386			-0.0282																		0.0188						0.0277	-0.0856		-0.0815																	0.0589	-0.0381	-0.0086															0.0118					0.0126	-0.0961		-0.0046	0.0107							0.0149																				0.0647														-0.0606																														-0.0573	-0.0046																								0.0105															-0.0179								-0.1568			2e-04			0.0709																																																		-0.0848																			0.0403	0.0744									-0.0510														0.0086				0.0384			0.0562			0.0050	0.0148						0.0629														0.0120																			-0.0169																				0.1614		-0.0167					-0.1873									0.0143												-0.0202				-0.0683			-0.0410											0.0067						0.2600																													0.1290																-0.0542									0.0224																																									-0.0068													-0.0528																																									-0.0028																				0.0292																	-0.0023															-0.0540			-0.0218																							0.0049																												-0.0363										-0.0267					0.0529			-5e-04			-0.0051				-0.0066		0.0024																												0.0069	0.0430					0.0198					-0.0905																				0.0848								-0.0968		-0.0044												0.0025																									-0.0339																																					0.0335					-0.0113				-0.0028						-0.0234												0.1797																										-0.0449																	-0.0049																0.0150									-0.0056							0.0246		0.0113	0.1141														0.0941										-0.0579				0.0739							3e-04															0.0553	0.2518						-0.0117						-0.0429																										0.0738				0.0064														-0.1395			0.0243							-0.0175																			0.0067		-0.2178																																	-0.0168					0.0309							-0.0350																						0.0260				0.0011																						0.0208											0.0039			-0.0353							-0.0385												-0.0431							-0.0072																				0.0762	0.0213			0.0294																	-0.0069	0.0417														-0.0329									0.0222		0.0067																																																	0.0615	0.0258																					-0.0144																-0.0117	-0.0467										0.0496										-0.0675																																															-0.0448															0.0333																															-0.0037			-0.0024			-0.0095			-0.0434															-0.0250																				0.0250																																		-0.0513																								-0.0109													-0.0036													-0.0199												-3e-04					0.0312																						0.0266																		0.0095								-0.0029																												-0.0229			0.0293	0.0101	0.0250					0.1468					-0.0072										-0.0304							-0.0390					0.0287	0.0171				0.0936									-0.0713																				-0.0061															0.1420				-0.0158									0.0223		-0.2473						0.0163												-0.0485			1e-04					0.0280							-0.0848																											0.0569							0.0088										-0.0558									0.1612	-0.2086	0.1879													0.0012		0.0204														-0.1289	-0.0062					-0.0114															0.0058								0.0418															-0.0484											0.1851																						0.0028	-0.0568																																																					0.0547		0.0029											-0.2788	-0.0570															0.0562					0.0408									0.0084				0.0016																																																										-0.0232																																							-0.0714					-0.0249																	0.0254				0.0073															0.0025																						-0.0102
C3_PROSTATE_EXALLC	0.0148																					-0.0360																																																																																																																																																																																																																																																																									0.0019																																																																																																																																																																																																																																																																	0.0420																																																			0.0753					-0.0037																																																																													0.0173																																			-0.0186																																																																																																																																																																																																																																																																												0.0684															-0.0468																																				0.1005																																																																							3e-04																																										0.0456														0.0181																																																																																																														0.0422																																																																												0.1124																																													-0.0366																																																											-0.0439																																							0.0229																														0.0507	-0.4008	0.1589																																																																																																																																																																																																																																																					-0.1502																																																																																																																																																																																																										0.0228																																																																																																																																																	-0.0136												0.0062																																																																																																																																																																				-0.0568																																																																																																																																																																																																																																																															-0.0563																																																																																																																																																						-0.0260																																																																																																		-0.0852																																																																																		0.1107															-0.0164
C3_NONHODGKIN_EXALLC										-0.0153																	-0.0219																				-0.0394																																		0.0244																					0.0162	0.0970																																																																																																																																					0.0461										0.1650									-0.0171																																			-0.0657																	-0.0231																																				-0.0626						0.0182																																						-0.0574				0.0339							0.1609	0.0191																				-0.0252	0.0679		0.1066																							-0.0086																	0.1696			0.7662																																																																																																																				0.0769										-0.0677																													-0.0804																																																												0.0719		-0.2006																																																							-0.0789						0.1008		-0.0242																																																																					-0.0378																																												-0.0600						0.0556																				-0.1234									-0.0988																																								0.0026																																											0.1136		0.0740																																					0.1392													0.1317																																					-0.0498		0.3449											-0.0847																																	-0.1020										-0.0220																										-0.0192										0.0516																																													-0.0709																			-0.0551																			0.1232																				0.0883							0.0300																																																																																				-0.1734																															-0.0794											0.0116							-0.1267																-0.1017		0.0244																																																										-0.0070																0.0227																																			-0.0255				-0.1163																																																																0.0261																											0.0918			0.2186											0.0918												-0.1454															-0.0546									-0.0887																		-0.0133											0.0136																																																																															-0.0530																															0.0922								0.0228																																																												0.1134													0.1325																																											0.0393										-0.0539											0.0025																																						-0.0608																																																																				0.0818		-0.1830																																																				0.0050																				-0.0752																																																																											-0.0326																																-0.0465																		0.0044	0.1691																																																												-0.0055																																										-0.0484								-0.2144							-0.0230																																																																									-0.0062						-0.2023							0.0912																			-0.0414																														0.0309							2e-04																																																																																													-0.0284																																																								0.1138	-0.0265																										-0.0697																				-0.0121		-0.7830																0.4419							-0.1242																		-0.0269				-0.0093													0.0575																																		0.1669																																									-0.0851
CD2_BENIGN_COLORECANI																																																																																																													2e-04																																										-0.0053																																																																																																																																																																																																																																																																																																																																																																									0.0235																																																																													0.0196				0.0114																																																																																																		0.0156																																																																																																																																																																																																																																																																																0.0314																																																																																																																																																																																																																																																																																											0.1150								0.0202										-0.0112						0.0079																																																																																																				0.0031																																																									-0.0404																					-0.0346					-0.0255																																																																																																																																																																																																																																																																																																																																																									-0.0117																				-0.0332																																																																																																																								-7e-04																																																																																																																																																																																																																																																																																																																																			0.0165							0.0369			0.0285																					0.0097																							0.0136																																						-7e-04																																																																																																																																																																																																																																																																																																																				0.0134																																																																																																																																																																	-0.0205																																										0.0406																														0.0215
CD2_BENIGN_SIGMOID_COLON																																																																																																													0.0338																																																																																																																																																																																																																																																																																			0.0098																																																																																																																																																																																																																																																																																																																			0.0886																																																																																																																																																																																																																																																																																																																																																																																																																																																																																																																																																																																																																																																																							-0.0256																																																																																																																																																																																																																																																																																																																																																																																																																																																																																																	-0.0206																																																																												0.0017																																																																																																						0.0576												-0.0224																																																																																											-0.0678																																																																																																																																																																																																																							0.0062																	0.0137
CD2_BENIGN_COLON_NOS																																																																																																																																																																			0.0272																																																																																																												0.0019																																																																																																																																																																																																																																																	0.0134																																																																																												0.0578																																																																																							0.0378																																																																																																																																																																																																						0.1031																																																																																																																																																																																																																																																																																																																																																																					0.0075																								0.0199																																																																																																																																																																																		-0.0489																																																																																																																																																																																																																																																																																																																																																																																				-0.0202																																																																																																																																																																																																																																																																										0.0302																																							0.0230																																																																																																																																																																			2e-04																																																																																																																																																																																																																																																						0.0070																																																																																																																																																																																			0.0152											0.0284																																																																																																																																												0.0594
CD2_BENIGN_RECTUM
CD2_BENIGN_OTHERDIGESTIVE																																																																																																																																																																																																																																																																																																																																																																																																																																	0.0905																																																																																																																																												0.1663																																																																																																																																																																																																																																																																																																																																																																																																																																																																																																																																																																																																																																																																																																																																																																																																																																																																																																																																																																																																																																																																																																																																																																																																																																																																																																																																																																																																																																																																																																																																																																																																																																																																																																																																																																																																																																																																																																												0.0215																																																																																																																																																																																																																																																																																																																																																																																																																																																																																							0.0425
CD2_BENIGN_LIPOMATOUS																																					0.0019					-0.0090																0.0066																																																							-0.0148																																																																																				-0.0034																																																																																-0.0429										0.0042																																																																																										-0.0127																																																													0.0207																																	0.0189																			0.0059																																																																				-0.0063																																	0.0145																					-0.0012							-0.0101																																														-0.0087																						0.0575																																																																																																													0.0567	0.0055																						-0.0209																																																																																																																											-0.0037																																			-0.0230																																																																																									0.0531	-0.1001																																																																																												0.0061										-0.0156																																																																																																																																													-0.0186																																5e-04																																																																						-0.0434																																																																																																																																																																																																																																																																																								-0.0045																																																																						0.0078																																																									-0.0164																						-0.0044	-0.0181																-0.0010																																																																							-0.0320																																																																																						0.0316																																																																																0.0156		-0.0048																																																																																																																																																																																																																														-0.0503																																	-0.0122																																																																										0.0058																																														-0.0409													0.0192																																											0.0308																																					-0.0015																																																																																																																																																								-0.0274					-0.0303																																																																																		-9e-04							0.0046																																											0.0515																																																																-0.0243
CD2_BENIGN_LIPO_SKIN_TRUNK
CD2_BENIGN_LIPO_SKIN_LIMBS
CD2_BENIGN_HEAMANGIOMA_LYMPHANGIOMA
CD2_BENIGN_HEMANGIOMA
CD2_BENIGN_MELANOCYTIC																																																																																																																																																																																																																																																																																																																																																																																																																																																																																																																																																																																																																																																																																																																																																																																																																																																																																																																																																																																																																																																																																																																																																																																																																																																																																																																																																																																																																					-0.0041																																																																																																																																													0.0118																							-0.0170
CD2_BENIGN_MELANOCYTIC_FACE
CD2_BENIGN_SKIN
CD2_BENIGN_BREAST
D3_ANAEMIA_IRONDEF_NAS																				-0.0118												0.0487	0.0129							-0.0972																													0.0010																																																														0.1363																									0.0322																										0.0334										0.0227																																																																																												-0.0335																									8e-04																				-0.1807																										-0.0470													-0.0867																	0.0195																																		-0.0101																																							-0.0111																																																																																																			0.0472																		0.2004																																																																																							8e-04														-0.0830																																																	-0.0691					0.0777	0.0239																																								-0.0021																																											-0.0649					-0.0671																																												0.0186																																																																																									0.2079																																																											-0.0163																				0.0437					-0.0213				0.1276																								0.0105												0.0314																																															0.2628																																																								0.0095								-0.0276																														0.0272																														0.0341							0.0891																																																																0.0247																																																0.0029								0.0853									0.0336																																																													-0.0188				-0.0115						-0.1643									0.0202																																																0.0992																																																																																																						0.0119																																																																															0.0851																																												0.0171																																												-0.0048														6e-04																																															-0.0833																																																																																																																																																																																					-0.0011											0.0041																																																											-0.0047																																																																								-0.0062																																														0.0200																																																				0.0989																																																			-0.0060																				0.0336					0.0262															0.0082				0.0072																										0.0018																																																0.0078																	-0.0685																																																																																												-0.0110																					0.0026																																																										0.0278																			-0.0203									0.0243							0.0469																																			0.0062																																																														0.0385																					-0.0216																													0.0442																																																															0.0159											0.0031																																													0.0175
D3_ANAEMIANAS																		-0.0280																																																																																						0.0472															0.0175																										-0.0190			0.0768					0.0100			0.0059																																										0.0111				-0.0098																																																						0.0274																																	0.0268												0.0150			-0.0121												0.0303	0.0271																		0.0106																			0.0100														-0.0893																					0.0232																0.1105										0.0219										-0.1106			0.0027				0.0074					0.0102																																									0.0053																	-0.0031									0.0033																																									0.0309											0.0244																			0.0521				-0.0810																																																			0.0244								0.0069																																						-0.0605								-0.0160							0.0072						0.0594																																									0.0241																																												0.0536																																-0.0749					-0.0264																														-0.0715																																			-0.0386			0.0412	0.0386	0.0089							0.1550																																																								0.0933																																																																															0.0306									0.0090																																																																													-0.0074		-0.0208				0.2553														0.0172																			-0.0036													0.0033															-0.0237																																																							-0.0296		0.0360					0.0450													-0.0031												0.0101																								-0.0160																					-0.0658																											0.0609																											0.0136																																																																														-0.0977						-0.0122																																			0.0054																																																																											-0.0066					0.0232																				0.0075																				0.0033		0.0492										-0.0367																								0.0092															0.0178																																												-0.0576																																0.0733																											0.0399				-0.0095												0.0328																																																												0.0427		-0.0428																													0.0627																								-0.0242							0.0022									0.0921																																											-0.0171																																	0.0113							0.1311	0.0089												0.0220							0.0021	-0.0178								-0.0808																																								-0.0500																				-0.0014																																							0.0022												-0.0099												0.0349										-0.0028																																0.0521					-0.0057		-0.0940																																																																									0.0676																																																																																		0.0294								0.0976																						-0.0151											0.0193																																																																				-0.0764																-0.0095																																																		-0.1533												0.0478																																																																						-0.0305																																									0.0174				0.0074			0.0719					-0.0336																																																																																																															0.0100																																																																																														0.0097										-8e-04											-0.0402												-0.0045
D3_AGRANULOCYTOSIS																																								-0.0683																																																																																		0.0172																																																		0.0768																																																																																																																																			-0.0734																																																																																		0.0103																															0.1074																																																																																																																																													0.0042																																																																							0.0018		0.0715								0.1017																																																																																															-0.2975																																																																																																																														-0.1563																								0.0288																			-0.0859																																																																																																																	0.1033				-0.0283			-0.1481																																													0.2179																																																																													0.0999																																		0.0718																								-0.0138																																																																																																																																							0.0460																					0.0150																			0.0121																										0.0209													-0.3587																																																																										-0.1008																													0.1125																																																																																																																																																																																																																																																																																			0.0022																																													0.0111		-0.0546																																																																																						-0.0705																																																																																																																																	0.0133																																																																														0.1342																																																					0.1083																																																																																																																																													0.0430																																												-0.3518										-0.0550																	0.0173																																																										-0.0184	-0.3240																																																																													-0.1933									0.1046																																																																																						0.0110																					8e-04																																																																-0.0258																				0.2602																																-0.0041
E4_ENDOGLAND																																																																																																																																																																																																																																												0.0428																																																																																																																																																																																								-0.0170																																																																																														0.0633																						0.0367												-0.0161									0.2005																																																																								-0.0061				-0.0172					0.0078																																																																								0.0024																							-0.0205																																																																																																																																																																																																																																																																		0.0832			0.0290																																																																																																																																																													-9e-04																																																																																																																																																										0.1490																																																						0.0619						0.0125					0.1071																													0.0462												0.0104																																											-0.0907																																																				-0.0109																										0.0185																																																0.0741																														0.0018																																																																																																	-0.0885																																																																																																																		0.0250																					-0.0755																																																																																														0.0035																																																																														0.0558																																																	0.0565		0.0018																													0.0028																																																						0.0675																																																													0.0092																																																								0.0373																						-0.0655					0.0145																																																								0.0759																																																																																																																																																																																																																																																																																																																																																																																0.0892																									0.0059									0.0140																																					-0.1851																																			-0.0117																																																									-0.0050											-0.0378					0.0377																			0.0535
E4_METABOLIA														0.0113												-0.0547																									-0.0125															0.0137														0.0305																					-0.0318			0.0162														0.0195			-0.1331			0.0188					0.0065																			0.0287				-0.0308					-0.0085																																																																																								0.0180																																													0.0015																																				-0.0297								-0.0025																																																	0.0017				0.0275	-0.0129			0.0244														0.0203																										-0.0074				-0.0113																														-0.0023																											-0.0123											4e-04		-0.0195	0.0462		0.0085																																		0.0148															0.0608										-0.0439																							0.0036												5e-04																						-0.0068													0.0254	0.0744									-0.0064										-0.0596				0.0093														-0.0242																											-0.0149							-0.0520		-0.0426													-0.1358	-0.0191					0.0773	0.1321												0.0040																									0.2339																																												-0.0403																																		-0.0488		-0.0351																																																		-0.0294																																	-0.0900												2e-04																																																										0.0314							-0.0460									0.0227																							0.0233						-0.0084		-0.0082				0.0034																																																																							0.1302																													0.0635																																0.0232							0.0119																																																							0.1315																		0.0055																																	-0.0143													0.0159	-8e-04				-0.0049									0.0257									-0.0085											-0.0688			0.0145												0.0098									-0.0698																							0.0098								0.0015														0.0056								-0.0244															0.0098	-0.0131																	-0.0354								-0.0080			0.0014																																				-0.0013																				0.0028		-0.0103															-0.0100															0.0023																								0.2010																								0.0294																				-0.0022																																0.0313													-0.0044												-5e-04		-0.0129				-0.0731																				-0.0368			-0.0331																									0.0747	0.0124	9e-04		0.0192																0.0671																														0.0124			0.0083																	-0.0073																								0.0853																-0.0383																											-0.0171						-0.0302											0.0127								-0.0014					0.1506	0.0227										0.2691		-0.0446																	-0.0355				0.0317					-0.0517																																																-0.0366				0.3058																																																		0.0152																						-0.1658									0.0040																																																																																					-0.0167							0.0159																				0.0254				0.0460							-0.0937																															-0.0184																							0.0123													0.0146						0.2475														-0.0314											0.0096																								-0.0074																														0.0798																										-0.0223																																	0.0073																																																											-0.0315																																																						0.0052																									0.0269	0.0168																	0.0390																																				-0.1024									-0.0111										0.0434																																				-0.0340							-0.1378			-0.0973																											-0.0100																								0.0306									-0.0156									-0.0365								0.0067																							4e-04																									-0.0258																																																							0.0078																						0.0541												0.0795																					-0.0100
E4_THYROID																		-0.0172																														-0.0156			-0.0027											0.0336							0.0402																																							-0.0193														-0.0020		0.0168						-0.0155																								-0.0347				-0.0788																							-0.0036	0.0654															0.0193																																																																																							-0.0061							0.0597				-0.0332			-0.0217																														0.0482						-0.0789			0.0345							-0.2196																														0.0331														-0.0193	0.0256																		0.0182	-0.0034					0.0321																			0.0238																														-0.0096															9e-04																0.0195		-0.0386																									-3e-04																							0.0094														0.0285				-0.0323																											-0.0052									-0.0190		0.0128																								-0.0185															0.0210																			-0.0229	-0.0059	0.0227																																																																																																																																										0.0200				0.0098																																									-0.0043	-0.0294																				-0.0068			-0.0071																				-0.0451																																0.0076															-0.0126																			0.0295										-0.0050																	-0.0234																																					0.0105																				-0.0059				0.0785	-0.0109																								-4e-04																																																	0.0056						-0.0278	-0.0203		0.0567							-0.0471								-0.0065																									-0.0040																																																														0.0070																									-0.0321						0.0466											0.0012			2e-04		-0.0026															-0.0019			0.0313			-0.0070															0.0072																	-0.0446																												-0.0050						0.0194			0.0055		0.0172		0.0707																										0.0984																																																								-0.0023																													0.0231									0.0253																												4e-04					0.0164						0.0187									0.0010																											0.0114										0.0360				0.0028		0.0392									0.0237							0.0110																												-0.0616							-0.0324																		0.0084																																-0.0082		0.0379																				-0.0111							-0.1021															0.0602																																														-0.0098																								0.0419									0.0079															0.0069																																	0.0268		0.0126																																																									-0.0398				-0.0044																																																																							-0.0118							0.0591			0.1420	0.0776																					0.0221																																													0.0248																																		0.0278			-0.0199				0.0351																				-0.0202																																																								0.0620																	-0.0282																															-0.0331																	-0.0059								2e-04															0.0133		0.0985				0.0629					-0.0071																										0.0744																									0.0176																																																																																																			0.0190																										0.0037				0.0130																		-0.0192																																																	-0.0771																																																					-0.0012																																																									0.0023																			-0.0074			-0.0098																														0.0267				0.0068						-0.0218																																								0.0091															0.0048														-0.0227					3e-04																		-0.3021																																																																																																							-0.0718
T1D																																0.1343																																							-0.1129																																																																			0.0996																																																											0.0456																																																																													0.0339																																																																																	0.0378																																											0.0257															0.2073					-0.1023														0.5596																																																																							0.0518																																					-0.4188																											-0.1191																							0.1906												-0.4771	0.0292	0.1743																																																																																																																						-0.1120																																														0.4113																															0.1912																																																			0.3593										-0.0095																														0.0317																																																			0.0794			-0.4808													0.3408																			-0.0906																																												-0.0949																																																-0.0165						0.1798																			-0.0131																		0.0369																																															-0.0387														0.0286															-0.1621							-0.0119													-0.1275																																																																		0.0584	-0.0331																					0.2535																																																0.1043																																															-0.1833																											0.1174													-0.1043	-0.1035																												0.1895						0.3328							-0.0314														0.0634														-0.0869		0.0295						0.5058				-0.2860																																-0.0304																				-0.0358																																								0.0523												-0.0061																																																																																				-0.0857														0.1348				-0.0849																		-0.1165																																																		0.0953																																																					0.2965																		0.2074																									-0.2012																																																					0.0050																																		-0.0847																																																																																								0.0886		-0.2598			-0.1993																	0.3059								-0.2098					-0.1285																																																																										0.0506																			0.0784						0.0053																																																												0.0502																0.2903									0.2236																																																																						0.0535											0.1003																																																														-0.1289		-0.0681																	0.1070									0.0215							0.0431								0.0052																																																																														-0.1478																																																																																																																																																										0.2679											5e-04																																												0.0700																																				0.0221																																																														0.2473																																												-0.1783
T2D							0.0899								-0.0458																							0.0203		0.0201					0.0256											0.1226	-0.1313	-0.0594																																																							-0.0114							-0.0102	-0.1163																	0.1739											0.0209			-0.1340																																																																																-0.0039																								-0.0217																																															-0.0479		-3e-04	-0.0442										0.0033																					0.0104				-0.0024																																																							-0.0517																0.0418	0.0664						-0.0589										-0.0260			0.0663																																							0.0478														0.0991	0.1236																	0.0192			0.0068															0.0038																																				0.1081	-0.0774																																																															0.0238																										-0.0157							-0.0330					0.0975									0.0429					-0.2013																																							-0.0960												-7e-04			0.0431											-0.0246													-0.0731																	0.1278									-0.0051						-0.0385																																								-0.0401																																																							-0.0149																																														-0.0345												-0.0202																																												0.0291			-0.0081							-0.0143														0.0235	-0.0097																			0.0315		-0.0103										-0.0576																													-0.0195			-0.0551																			-0.1289																											0.0096								0.0967									-0.0134						0.4466		-0.0239																			-0.0622					-0.0230													0.0438																		-0.0163	-0.0554					-0.2110																				-0.0428																																												0.0765																																	-0.0769																					-0.0150				-0.0283																				-0.0154									0.0100																																			0.0324		0.0290			0.0960						-0.0330										-0.0597						-0.0448	-0.0316																																								-0.0154																																																					0.0126												0.0733																0.0204													-0.0242																			-0.0043					0.0425					0.2694	-0.0410							0.1035																	0.0292										0.0240	0.0034																																																																			-0.0731																								-0.0704																																																0.0131																-0.0067										0.1439					-0.0466																																					-0.1203																						-0.1026				0.0798																																																	0.0950				0.0297	0.0019										0.0027	0.0145																																																										-0.0668														-0.0088				-0.0166																																			-0.0105																									0.0160												-0.2332			-0.3141		-0.0739								0.0637					0.0464		0.1898											-0.0206		-0.0319	-0.0450					-0.0269																											0.0353		0.0737																																																																													-0.0134																																																												0.0681			0.1112																																	-0.0070							0.0386														0.0931							-0.1021	-0.0318			-0.0300														0.0361																0.0596																				0.0074																									0.0133																																							0.0031		0.0986																																																																																					-0.0150	0.1787		0.0944																																																												0.0249																																				0.0109															0.0712												-0.2062																																				-0.0264											-0.0124																																																		-0.1069																																																																		-0.0492																										0.0259																0.0064	0.0546									-0.0209			-0.0334														-0.0327						-0.0906
E4_OBESITY																																																								0.1646						0.0193						-0.0234	0.0228																																			0.0589														0.1352				0.0138									0.0377																											-0.1549																												-0.0901																																											-0.0800																																																-0.0125																																																																																																																																																											0.0642																																																																																																													0.0163										0.0292																																																																																						0.1469	0.0443																																																																							-0.1228													-0.0618																			-0.0246																																																																														-0.1144																-0.1045																																																																			-0.0052																														-0.0120	-0.0385																			0.0462																																								0.3286																							0.0630																																																																																																																																																																																						-0.0548																																																																																																																																																	-0.0293																																																	0.1221																-0.0673																																									-0.0547			-0.0441			-0.1083																																																														-0.0327																																																							0.7152				0.0105		0.1253																																														-0.0162																																																																																																																									-0.0898																																																																																																																																																																																-0.0230																						-0.0457																																																																																				-0.0248																																				-0.0926													-0.0258																									-8e-04																																																								-0.0443																																																																																																																																								0.0462																													0.0092																															-0.0311																																																															-0.0200																																																																				0.0348																															-0.0177																																																-0.0095																																																																																																																																																																																																																																																																																																															0.0554									-0.0134
E4_OBESITYNAS																			-0.0457																																					0.1292						0.0358						-0.0128	0.0490																																			0.0754						0.0054								0.1365				0.0233									0.0674																											-0.1444																												-0.1452																																											-0.0927																						-0.0122							0.0497																												0.0435																																						0.0180																																																																																																												0.0597									-0.0064																																											0.0032																																																									0.0473										0.0169						0.0075																																																				-0.0073																												0.0854	0.0399																																																																							-0.1852													-0.0687																			-0.0270																													-0.0193																																																	-0.1395																-0.0142																																																																			-0.0057																														-0.0707	-0.0404																			0.0275																																								0.2986						-4e-04	-0.0141									-0.0450	0.0397						0.0815																					-0.0060																																																																																																																																																																	-0.0365																																																											-0.0024																																					-0.0112																									-0.0204																								-0.0366																																																	0.1255											0.0160					-0.0854																																									-0.0332			-0.0281		-0.0041	-0.0764					-6e-04						0.0191																							-0.0072																												-0.0448																																												0.0247							-0.0043				0.7378						0.1429																																												-0.0303																																																																																				0.0211																																							-0.0943																																					-0.0065																																																-0.0036																																																																																											-0.0136																						-0.0687																																																																																				-0.0064																																				-0.1530													-0.0221																									-0.0869																																														0.0022										-0.0355										0.0050																																																											-0.0027																																																																			0.0477																													0.0910																																																																																														-0.0245												-0.0167																																																		7e-04						0.0511										-0.0034																																																																			0.0073		-0.0563																																																																																																	-0.0274																																																																																																																																																																																																														0.0978									-0.0544
E4_LIPOPROT													0.0144	0.0167												-0.0329					0.0196																										-0.0295									0.0456																																			-0.0768			0.0028				-0.0256										0.0291			-0.1539			0.0365																								0.0238				-0.0376		-0.0345			-0.0121						-0.0182																																																																																		0.0425																																-0.0020																										0.0397																							-0.0061							-0.0029												-0.0064																																										0.0456	-0.0255		0.0227	0.0238											-0.0196												-0.0234																	-0.0302				-0.0192																																				0.0013																																0.0091		-0.0115	0.0667	-0.0195																						-0.0013																												0.0891		-0.0142								-0.0217												-0.0050												-0.0058																																															0.0379									-0.0286										-0.0674				0.0099												-0.0226		-0.0350													-0.0049														-0.0140							-0.0843		-0.0396													-0.1546						0.0949	0.1219						-0.0402						0.0190																									0.2544															-0.0174																													-0.0710				0.0202																														-0.0356		-0.0279																																																		-0.0208																																	-0.0789												0.0100																				0.0128							0.0124							1e-04																								0.0386							-0.0278			0.0238						0.0128																							0.0164																																																																																			0.1093																													0.0597																																																											0.0030																								0.0051					0.0228						0.0864				-0.0035														0.0409																																	-0.0617													0.0408	-0.0024			-2e-04										0.0249									-0.0270									-0.0205		-0.0457			0.0160												0.0028							-0.0050		-0.0482																							4e-04																						0.0255								-0.0260																-0.0323																								-0.0151																											-0.0110					-0.0055													-0.0211											-0.0095						-0.0342																																									0.0087							0.0231				0.0040		0.2160																								0.0530																																					-0.0199															0.0533													-0.0158												-0.0223		-0.0331				-0.0505																0.0166				-0.0231			-0.0051					-0.0078																				0.0577	0.0266					0.0055														0.0221																																																																								-0.0231		0.1295																-0.0252																												-0.0213				-0.0172	-0.0051			-0.0018																-0.0348					0.1576	0.0419										0.2870		-0.0883															-0.0029		-0.0624				0.0334					-0.0448																				-0.0051												0.0087	-0.0039															-0.0472				0.3342																																											0.0018							0.0110																	-0.0150			-0.0137		-0.2077													-0.0111																						-0.0034																																																		0.0033									-0.0542							0.0198																				0.0598				0.0050							-0.0971																																																-0.0172						0.0082																			0.2429									-0.0124					-0.0122											0.0555																																																						0.0846																												-0.0017																																		0.0028															0.0086																																									-0.0198																							0.0019																						-0.0042									0.0282																				0.0181					0.0221	0.0342				-0.0040													0.0578																																				-0.0827									-0.0361										0.0528																				-0.0069																-0.0375							-0.1325			-0.0804																											-0.0380																								0.0412									-0.0221									-0.0097								0.0290																												0.0028																									-0.0173															-6e-04																				0.0034															0.0263																						0.0299												0.1040																																	0.0074
E4_HYPERLIPNAS																																													0.0586																																																																									0.0185			-0.1107																																	-0.0178										-0.0783																																																																																																								-0.0026																																			0.0178																																																																																								0.0984																															-0.0650																																																																-0.0275																			-0.0211									0.0175											0.0131																																																																					0.0303																		-0.0324																																													-0.0054																																																						-0.0967													-0.2265							0.0119																								-0.0017													0.2814																																																																																																																																																																																																																																																			0.0151																													0.0122																																																			-0.0319																																0.1765																																																																																																																																																																																												-0.0267																																																																																0.0099																-0.0424																														-0.0095																																																																																																															0.0081																													0.0284																								0.0399																				-0.0483																																																																																-0.0121																															0.0444																																																																																														0.1931																																																														0.0307																						0.2949		-0.1682																					0.0111																																																									0.2215																																																																								-0.1385													-0.0401																									-0.0053																																																																																			0.0984																									0.0281																																																											0.2745																									0.0227																																																															-0.0118																																																																																																													-0.0017																							0.0244																																																																																																																																																																					-0.0746							-0.0539																																																						0.0854																						0.0254																																																				-0.0305																								0.0000																																																					0.0692
E4_HYPERCHOL													0.0372	0.0113												-0.0240					0.0141																							-0.0127			-0.0418									0.0441																						-0.0063													-0.0724			0.0105				-0.0110										0.0182			-0.1633			0.0443																								0.0167				-0.0346		-0.0238			-0.0306						-0.0166						-0.0220																																																																												0.0421																																							-0.0082																			0.0267																														-0.0057												-0.0206																																										0.0468	-0.0093		0.0338												-0.0265			0.0054									-0.0337																	-0.0233				-0.0214			-0.0070																																																							-0.0112										0.0082			0.0559	-0.0139	0.0078																					-0.0200																												0.1133		-0.0151								-0.0104																								-0.0096																																			-0.0015									-0.0025		0.0043	0.0552									-0.0233										-0.0636				0.0204												-0.0196		-0.0263																											-0.0222							-0.0981		-0.0234													-0.1611						0.1128	0.1215						-0.0590						0.0124											0.0010														0.2394															-0.0392																													-0.0666				0.0171					0.0029																									-0.0305		-0.0459																																																		-0.0139																																	-0.0692												0.0040																				0.0277							0.0093																									-0.0030						0.0372							-0.0473		4e-04	0.0128						0.0043																							0.0282																																																																										0.0097									0.0779						-0.0077																							0.0621																																																																							-1e-04												0.0130					0.0236						0.0860				-0.0019														0.0527																																	-0.0521													0.0512				-0.0025										0.0402									-0.0181									-0.0256		-0.0555															0.0020							-0.0289		-0.0530																											0.0022																		0.0189								-0.0309																-0.0389								-0.0091																-0.0139																											-0.0190					-0.0182													-0.0132											-2e-04				0.0081		-0.0351																	0.0038																								0.0075							0.0244				0.0101		0.2226																			0.0043					0.0532																																					-0.0273															0.0560													-0.0043												-0.0313		-0.0336				-0.0368																0.0229				-0.0339								-0.0217																				0.0630	0.0230			0.0013																0.0191											0.0018																																																													-0.0087		0.1180		0.0056														-0.0249																												-0.0115				-0.0165	-0.0057																			-0.0220					0.1616	0.0424										0.2904		-0.0687															-0.0175		-0.0626				0.0162					-0.0415																				-0.0027												0.0035	-0.0164															-0.0356				0.3269				0.0109					-0.0023																																																										-0.0170			-0.0258		-0.2137													-0.0176																																																																								0.0081					-0.0029				-0.0579							0.0145																				0.0421				0.0083							-0.1027																																																-0.0144						0.0032																			0.2316									-0.0011					-0.0163											0.0557																																																						0.0875																																																														0.0114															0.0159																																									-0.0161																																													-0.0100									0.0368																				0.0149					0.0442	0.0142																	0.0641																																				-0.0888									-0.0391										0.0494																				-0.0098																-0.0087							-0.1551			-0.0648																											-0.0319								-0.0062																0.0470									-0.0231									-0.0236								0.0403																												0.0072																									-0.0212																																		0.0188							0.0025									0.0333																						0.0086												0.1122																																	0.0195
E4_VOLUME																																																																					0.1403																																			0.1450																																																																										0.0158																																																																																												-0.1020																			-0.0165				-0.0774																																																																																										0.0360						0.0085		0.0138																																																																																																																		-0.0309																																														0.0346						0.0386																													-0.1226																																																				0.0637															-0.0694																																																																														0.1467																																																	-0.1187																																							-0.0088																																																																													0.0118										0.0793																																																																						0.0300																																																																												0.0262																																																																							0.2473																															0.0440																																		0.0741																							0.0257																																			0.1104																																									-0.1059																																																										0.0283																																						0.0039																										0.0897									-0.0405																																				-0.1979																																																						0.0133							0.0549																																																														0.0525																																				0.1600																																							0.1224																																																																																				0.1470																																																																																																			0.0031																																					0.0972												0.0474																							-0.0056																																																																														0.0769																																						0.0412																																																																								-0.0464																					0.0097																																																																																																																																																		0.0423		0.1367																																											0.0866																																																																																													-0.0557																																																																																																																																								0.0736																																																																																																																											-0.1569											0.0992																																																																																			-0.0128																	0.0073																																																							-0.0692																																	0.0482										0.0358									0.0439											0.0651
E4_FLUIDELECTRO																										-0.1058																																							-0.0838			-0.0444						0.0537																														0.0226														0.0513																														0.1031																																																																																																																				-0.0437										0.0401																																																				-0.0905							-0.1005			-0.0059																																																																					0.1740																																																																																																																																																										-0.0586							0.0376																				-0.0340																																																0.0264				0.1031	0.0210																				0.0291												-0.0075																		-0.0263													-0.0430												0.0252				0.0719									0.0034											0.0015										-0.0324																				0.0854																															0.0451																0.0064				-0.0093																																																										-0.0427											0.0921													-0.0473																																												0.0019								0.0327									0.0011																									-0.0087																							-0.0567														-0.0183																		0.1854								-0.0047																																																							-0.0157								-0.1012									-0.0472												0.0844																										0.0170													0.0624					-0.0178																																																					0.0742															0.5061																					-0.0231																				-0.1659							-0.1292																0.1123																				-0.0331			-0.0157											-0.0316																		-0.0158								0.0525																					0.0379				0.0706		0.0914					-0.0085										-0.0386			-0.0027																															0.0053								-0.1923																							0.1895																						0.0263																0.0207				0.0148																-0.0202																																														0.0705								0.0368																																-0.1032																																																											-0.0330																											-0.0643																																																								0.0077																																	0.0187																																														-0.1093																											-0.0114												0.0432				-0.0051			0.0310																						0.1671															0.0047										-0.0396				0.0044																																																										-0.0065																																																												0.0263					-0.0781																																			0.0207																			-0.0089																				0.0949																																			0.0352																0.0123																																																																										0.0436	0.0517		0.0237			0.2406																																																			0.1305				-0.0103																																	0.0351																	-0.2656																																																			0.1278																																																																																																															0.0754	-0.0348								0.0376																																														0.0518								-0.1070																						0.0306										-0.0918					-0.0204			0.0388																						-0.1282	-0.0205											-0.0189																						-0.0340																										-0.0564												-0.1177									0.0693								0.0024																																																																							0.0744																							0.0692																																				-0.0233											-0.0055
KRA_PSY_ANYMENTAL					-0.0182													-0.0056																							0.0124																					0.0685							0.0826																												-0.0104																																				0.0552																																																						-0.0071																																																																												-0.0179																																						-9e-04																												0.0020																																																							0.0189						0.0104															0.0553																						-0.0820																																																																																																																																																																	-0.0018																																																		0.1320																					0.0159																																																														-0.0073																	0.0162							0.0175									-0.0458																																															0.0181																																																																																							0.0568														-0.0133																																								0.0140																																																																	0.0411																			0.0156								-0.0570					0.0239															-0.0300																																																																					0.0051														0.0494														0.0125																																																			-0.0066							0.0318																																							-0.0110																																							-0.0586																							0.0115								-0.0177								0.0339																																																																							0.0178														0.0355										-0.0489																											-0.0249					-0.0222						-0.0062	-6e-04						0.0735																																																																												-0.0067			0.0082					0.1105																	-0.0374																											0.0021																											-0.0601																																										0.0077								0.0338							-0.0043																																																					0.0159																																					-0.0221																																		0.0266																								0.0446																																																									0.0267																																																																																																																																																																		0.0666													0.0176	-0.0092						0.1520																																																																																	0.0207																0.0569																																																													-0.0063																																																																																																																																		-0.0061																	-0.0385									-0.1037																																		0.0580																									-0.0102																																																														0.0271																																																												-0.0768																																																																																															-0.0106																																																					0.0025							0.0115																		0.0000									-0.1298																			-0.0161																																																		3e-04																																																																	0.0033													-0.1082
KRA_PSY_SUBSTANCE_EXMORE																																			-0.0730										0.0641																																0.0071																									0.1574																0.0862																																																																																																																												-0.1281																																				0.0113					-0.0399																																		0.0474																																																																									0.1130																																																						-0.0519																																																											0.0049			-0.1115																																		-0.0056																					0.0101																					0.0018																														-0.0931																										0.0289																																						-0.0028																																																																						0.1411																																																																																																															-0.0135																																																																																																																																				0.0038																																																		0.0903				0.0092								0.0330																																					9e-04																											0.0039								0.1177																																																		0.0017																																																																																																																									-0.0569																0.0489			0.0125																													0.0025																																									0.0257							-0.1082							0.0459													0.0019							0.0234																		-0.0387																		-0.0586																																																												0.0105																-0.0403																		-0.0539											0.0540																			0.0176				0.0566																											0.0138																																																																																															-0.0527																													0.0487																						0.0054																																																																																																																																																																														0.0404	-0.0157																																																																																																																		0.0182		0.1477														-0.0175			-0.0533			0.0622																					-0.0084											-0.0046																									-0.0421																								0.0119																																									0.0170																																																																																0.0050																																																						-0.0060																							0.0050									-0.2408		0.0443																											2e-04																																																																																																																																														-0.0087																																				-0.0465																																																																								0.0198																		0.0935																																			0.1628																																																-0.0587																								-0.0622																																																																																																											0.0757																									-0.1196
AUD													0.0122																						-0.2074	-0.0637									0.0151																			-0.0256																																						0.1275																0.0013																																																																																																																																										0.0167																											-0.0123																																		0.1485																																																																									0.1279			-0.0259																					0.0304			-0.0450										-0.0042																	-0.0504																																-0.0229																											0.0266			-0.1984																																															0.0230																																																											-0.1601																																													-0.0236																																		0.1491																																																																																																																																																																																																																																																																																																																																0.0022																							2e-04					0.0827																																																														0.0062																-0.0124														0.0122									0.0788																																	0.0280																																																																																							-0.0613																																																		0.0044																																																																														-0.0731		-0.1405																					0.0721						0.0850																																				-0.0148								-0.0694				0.0210																																										-0.0150																																								-0.0210																																																																										-0.0136																																0.0317																																																		-0.1552																																																																																																																																																																																																			0.0134																														0.0513																																																											0.0302																																																								0.0796		0.0766														-0.1181			-0.0116			0.2220																																																																																	0.1597									0.0519																																																			-0.0218																-0.0193																																																																																																																																			-0.1653																	-0.0517												0.0683																																																																																													-0.0159								-0.0181																																																																													-0.1616															-0.0224																															-0.0153																										0.0102																		0.1174																																																																																																											-0.0182																																																																																																																						0.0773														-0.1259
F5_ALCOHOLAC																																																																																																						0.0852																0.0149																																																																																																																												-0.0685																																				0.0424																																							0.0213																																																																																																																																																																																													-0.2837																																																																																																										-0.0757																										0.1024																																																																																																												0.0658																																																																																																																																																																																																																																																																																																																	0.0619																																																																																																																																																																																																																																																																																					-0.0192																									-0.0063																																																																																																																																																																																																																																																																																																																																																																																																	0.0408																																																																																																																																																																																																								-0.1181																																																																																																											0.1318																																											-7e-04																																																																																																																																																																																																																																																																									-0.1674		0.0279	0.0419																																																																																																																								-0.0072																																																																																																																																																																													0.0100	0.1187																																			0.0102																																0.1306																																																																																																																																																																												-0.0835
KRA_PSY_ALCOH_EXMORE																																			-0.0272																																					-0.0234																																			0.0383											0.0146																																																																																													-0.0089																															-0.0268																																				0.0406																																							0.0563																																					0.0299	0.0172														7e-04																																																																																																																																								0.0576	-0.2308																																																																																																										-0.1144																										0.1699																																						-0.0173																																																																																																			-0.0261																																																																																																																																																																																																																																																																																				0.0420																																																																																																																																																																																																																																																																																					-0.0743																									-0.0433																																																							-0.0047																																																																																																																									-0.0190																																																																																																																							-0.0215																																																																																										0.0243																																																																																																																																																																																																								-0.1620																																																																																																											0.0975																																											-0.0412																																															0.0105																																																				0.0843																																																																																																																																																																					-0.0248	-0.1976		0.0059	0.0658																																																																																																																								-0.0314																																																																																																																																																																													0.0679	0.1077																																																																			0.1262																																																																																																																																												0.0322																					0.0023											-0.1060
F5_ALCOHOL_DEPENDENCE																																			-0.0640																																																																			0.1704																																																																																														-0.0225																																														-0.0069																																																																											0.0773																																																																									0.0581			-0.0785																					0.0602																																																																																												-0.2168																																																																																																										-0.0877																																																																															0.0369																																																							0.0698			-0.0584																																																																																																																																																																																																		0.0553																																																																																											0.1070					0.1434											-0.0698	0.0392																																																																																0.0112									0.0068																																	0.0620																-0.0351																																																																																																					-0.0218																																																				0.0112		-0.1162																																												-0.0135		-0.0218																																																															-0.0456																																																						-0.0584																																																												-0.0650																																																						-0.0805																					0.0462																																																													-0.1867																																																														0.0075																																												-0.0654																																																																																					-0.0117				0.0012																														0.0274																																																																											-0.0504																																								0.0880		0.1978														-0.0737			-0.0324			0.1165																												-0.0085																													-0.0391																								0.1180																																																																													-0.0310																																																																					0.1311																																																													-0.3260																																																																														-0.0341																																																				-0.0546																																																																													-0.0251																																																																								0.0582																		0.1252																																																																																																																																																																																																																																															-0.0883
SMOKING_DEPEND																																																																													0.0695																									0.2275																															0.0502																																																																																																																																																									-0.0028																																								-0.0321					-0.1243																																																											0.0625																																																																																																																																																																							0.0979																																			0.0084																																																																																																																																																										0.3273																																																																																																																																																												-0.0694																																																																																																																																													0.0221								0.0179																																																																								0.1814																																																																																																																																																											0.0271																																0.0011														0.0157																																																											0.1304														0.0038																								-0.1423																																																																																																																																																												0.0255																																																																																																																																																											0.1556																																																																																																																																																							0.1024																																														-0.0795																		0.0431																																											0.0706																																							0.0260																0.2630																	-0.1677																								-0.0581																																																																																																																																											-0.0062																																										0.0846																																																																																						-0.0233																																																							0.0102																																																																																																																																																																																																																																																																																																																																					-0.0267									-0.1649
KRA_PSY_SCHIZODEL_EXMORE																		-0.0195																																																	-0.0722																																			0.1037						-0.0400																																																																																																																																																																																																																													0.0326																																																		0.1649																																																																														-0.0246																																																								0.2069								0.0970																																																																																																		0.0849	0.0504																																							0.0249																																										-0.0012																																											-0.0958	0.1505																																																																												0.0456																																																																			0.0681																																																																																	-0.0144																																			0.0711																					-0.0579																										0.0542																											-0.0371																																																										-0.0106																																	0.0179																		-0.0060																																									0.0108										-0.1520										-0.0311					0.0029																	0.0722										-0.1573	-0.0690																-0.0835																																																						-0.0217																																																		0.1053																																													0.0496							-0.0181	-0.3257																																																													0.0740															-0.0150																																					-0.0122																																																																																	0.0059					-0.0262																							-0.0180																																																									-0.0033													0.0639																																	-0.0023				-0.1503																											-0.0489										-0.2533						0.1008																																																																		0.0558																																																																																															0.0089																																		0.0478																								0.0105																																																																																																				0.2201																																																				-0.0328																																																																																																														0.1640																																																																																								-0.0871								0.0422																							0.0327																																																																																																												0.0417				0.0864																																																																																																																	0.0968																																																						0.1286																											-0.0384																																																																																																																							-0.2002
F5_DEPRESSIO				-0.0416						0.0275		-0.0301								-0.0239																																											0.0217																				-0.0019																			0.0497																																									-0.0234																																							0.0122				-0.0490		0.0157	-0.0035	0.0199	0.1663																																			0.0109																																																				0.0496																		0.0154	-0.0487					0.0158													0.0112														0.0492					-0.0062														0.0561																															0.2225											0.0463																												-0.0102											-0.0258																																							0.0733												0.0319					-0.0543																											0.0073	0.0467				-0.0246																																							-0.0040		-0.0671	0.0815																	0.0612												-0.0592																								-0.0627																										0.1436							-0.0271														0.1357					0.0040														-0.0020							0.0921																										-0.0018										-0.0053			-0.0068						0.2485														-0.0221						-0.0655		0.0406																				-0.0108																								-0.0031																			-0.0460								-2e-04																																																						-0.0078																								-0.0051																																																			0.0145																												0.0589																								0.0483	-0.0491									0.0478												0.0304												-0.0262						0.0024					0.0043	-8e-04																	0.0302												-0.0156																										-0.0026					-0.0336													1e-04											0.0312														0.1422			0.0375																																																																																																																																	-0.0435							-0.0805											0.0113																				-0.0147		-0.0015																								-0.0946																										0.0041																																					-0.0167										0.0303																															-0.0748					-0.0496																				-0.0327																																										0.1603																		-0.0428									-0.0592															0.0367										-0.0221								0.0321		0.0538																														-9e-04	0.0200							0.0850						-0.0610																																							-0.0412																		-0.0782																									-0.0354																														-0.0573	-0.0076																																		-0.0472															-0.1207																																											0.0915																																																	-0.0010	-8e-04												0.0107												-0.0155	-0.0053																							-0.0218																		-0.0399											-0.0276																							-0.0145																						0.0069																																									-0.0236						0.0359							-0.0051					0.0184		-0.0456																	-0.0027																	-0.0272				-0.0728																																																0.1150																																						-0.0096									-0.0199		-0.0827											-0.0097				-0.0577														-0.0097																				-0.0607																																												-0.0103	-0.0016																						-0.0021						-0.0866																																					-2e-04																	-0.0728																																																																																		-0.0025																						-0.0117	-0.0190																						0.0184																	0.0434									-6e-04	-0.0151																						-0.0039																																																																				-0.0264																	-0.0085																								-0.0281				-0.0537															0.0704															0.0047	0.0152						0.0617																	0.0167	0.0108								-0.0920										-0.0055			0.0578																	-0.0291								0.0048																											-0.0155				0.0263																																																												-0.0148													0.0715																								0.0433																									-0.0176
KRA_PSY_ANXIETY_EXMORE														0.0042																										-0.0396																						0.0977																																										0.0606				-0.1075															7e-04																																																															-0.0701					0.0859						-0.0310																																																																																																											-0.0081																																																																								-9e-04																													0.0777																																											0.0090																													-0.0013																																																																																																																																														-0.0314																																																																																																										0.0243					0.0774																								-0.0183																																																													-0.0946																									-0.0600																																					-0.0016																										0.0081																																						-0.0080			0.0063																																							0.0250																																																																			-0.0731																																													0.0139																												0.0468														0.0087																				-0.0064																																																																			-0.0293												0.0279										0.0302																																																																				-0.0080																																																							-0.0249																																																																											-0.0170				-0.0144					-0.0337	-0.0840																							-0.0062																																						0.0274																																																														0.0473																																0.0417	0.0176					0.0098						-0.0013													0.0503																														-0.0130																																											-0.0587																										-0.0452																																																																			-0.0060																																																																						0.0300																																																																																																																					0.0166		0.0155																																																																																																																							-0.0438																																																																																																																																																																																										0.0737																																																																																																																																																																																																																																																																																																														0.0036															-0.0588																																									-0.0020																																																																																																																																																																																																																				0.0513																									-0.0059
F5_ANXIETY																							-0.0151																																							0.0422																																																																																						-0.0357																																																																																														-0.0119																																																-0.0138																																																																																																																																																														0.0333																																												-0.0091							-0.0058																																																																																																																																										0.0709																																																																																																																																																																																																											-0.0157																							-0.0069																																																																																																																																																																																																																																															-0.0349																					0.0496																																																															-0.0290																																																												0.0125																																																																																					-0.0656																																						-0.0857																																																																																				-0.0523	-0.1488																																																				-0.0451																																																									0.0435	0.0076																																													0.0361												-0.0014																																																																																						-0.0491																										-0.0081																																																																																																																																																																																																																																																														0.0222																																																															0.0040													0.0413																																													-0.0817																																																																																																																																																																																										0.0311																																																																																															0.0404																																																																																																																																																																																-0.1010																																																																																																																																																																																																				-0.0336																																																																																																							0.0590																														0.0373
NEURODEGOTH															-0.0528				0.0370								-0.0119									-0.0537		-0.0027																																																														0.0650																																																																																																		-0.0745					-0.0586																											0.0208		-0.0682										-0.0875																																					-0.0898																																	-0.0326	-0.0868													-0.3726					-0.1002				-0.0399																																									-0.0012																																																																0.0678																		0.0866																	-0.1276																			-0.0568																	0.0187																																													-0.0474	0.0071	-0.1959		-0.0748							-0.0148																				-0.0288															-0.0659																																																			-0.0370						0.0573			0.0053		0.0192																						-0.0176														-0.0206	-0.0783							0.1212			-0.2081	0.0435				0.0160									0.0117					0.0205							0.0625			0.0077												-0.0338								-0.0246	-0.0162																											0.0184																			0.0399								-0.1424								-0.0311																																												-0.0108																																																						0.0213											-0.0889																																												-0.0099											-0.0091																																								-0.0072													-0.0080						0.0081															-0.0063																										-0.0586								-0.0725																				0.0167						-0.0251										-0.0079								0.0612		0.1813													-0.0033																																														0.0239									0.0283				0.0243							-0.0737											-9e-04							-0.0798																																		0.0645															-0.1187						0.1209		0.0059																																			-0.0092																										-0.0511														0.1012							-0.0395	0.0139													0.0471													-0.0389				0.0524																													-0.0993																-0.0250	-0.3127					-0.0934														0.0493																																-0.0203			0.0098							0.0710					-0.1111					0.0068			-0.0873																0.0200																								-0.0054												0.0157														-0.0188																0.0718	0.0818																						0.0352																								-0.0068	-0.0527																												-0.0107																		-0.0607	0.1594																												-0.0012											0.2594													-0.0147			-0.0108																					0.0657			0.0397																	0.0233											-0.0676						0.1388																					0.3979					-0.0070																							0.0170																							-0.0101		0.0681						0.0989											-0.0449								0.0520										-0.0168											-0.1577																																														0.0137																													-0.0163										0.0036																																			0.1127		-0.1138																																					-0.0089		-0.0023																						0.0081					-0.0247																				0.0252				-0.0334		0.0383		-0.0181																	-0.0258													0.0457											0.0377																																																0.0302																				0.0338							-0.0217																																													-0.0058																																						0.0051				0.0574										-0.0131					0.0315																																			0.0033																									-0.0465																																								-0.0194								-0.0095																			0.0108					-3e-04					0.1676					-0.0239														0.0267																																	0.0521																									0.0015																																																													-0.0563																											-0.0458												0.0012										-0.0027	0.0684																					0.1196																																																																																																													0.0524																																			0.0929																																																-0.0054
G6_MS										0.0000					-0.0395				0.0273							-0.0181	-0.0364									-0.0243																																																			0.0311													0.0271															-0.0576											-0.0027										0.0100										0.0299								0.0758																																												-0.0273					-0.0991																								0.0316					-0.1018																			-0.0200																												-0.0291							-0.0128											-0.0196															-0.0846	-0.0565													-0.4192					-0.0758													-0.0585																										-0.0103																															0.0512												0.0015		-0.0183													-0.0023																														0.1961																	-0.0979		-0.0113																															0.0031							0.0108																																	0.0824									0.0187	-0.1042		-0.0739							-0.1214			0.1597						-0.0095											-0.0992															-0.0818		0.0329									0.0194								0.0039				-0.0209		-0.0828				-0.0098																						-0.0319			0.0331		-0.0158						0.0933																		-0.0099											0.0174					-0.0449			-0.1487						0.0375	0.1453	-0.0203		-0.1675	0.1061				0.0967									0.0687					0.0929			0.0678				0.1089						-0.0532		0.0326							-0.0499								-0.0664	-0.0199																		-0.1092														0.0375														0.0546	-0.0388							-0.0990								-0.0305																															0.0077			0.0184										-0.0221	0.0194																										-0.0822				0.0215																							0.0415											-0.1045												0.0040								-0.0556																																		0.0071																-0.0409								-0.0708												-0.0069					-0.0649																																																												-0.1006									-0.0498												-0.0034							0.0870							0.0582																0.0149	0.0461		0.1780		-0.0095				0.0412															0.0073																									-0.0414							-0.0167						0.0279				-0.0053					0.0947											-0.0748											-0.0099																												0.0489													0.1538															-0.1048						0.0694		0.1271																						0.0109																																							-0.1362														0.1079				4e-04												-0.0441					0.0411									-0.0225				-0.0552		-0.0337		0.0375																													-0.0615									-0.0236						-0.0324	-0.0308	-0.2609					-0.1532	-0.0538												-0.0321	0.0475																			-0.0125																0.0330							0.0699		-0.0406			-0.1937					0.0909			-0.1415												-0.0068								-0.0286									-0.0821						-0.0919																	0.0809														-0.0236				-0.0909						-0.0208						0.0514	0.0301				0.0266			0.0544			-0.0652	0.0078			0.0545		-0.0191						0.1057					-0.0310																0.0502			-0.0416					0.0281													-0.0525									-0.0318		-7e-04																		-0.0519	0.1429																					-0.0132		0.0509					-0.0245											0.3693													-0.0442				-0.0247																				0.0275		-0.0887	0.0167																0.0014	0.0240	-0.0328										-0.1000						0.1373																					0.3640					-0.0011																-0.0839																			-0.0152		-0.0248											0.0576		-0.0116				0.0188											-0.0948								0.0118							0.0614			-0.0018								-0.0034			-0.2522																									-0.0053																					0.0649																			6e-04				0.0634																																																			0.0297		-0.1064																														0.0515							-0.0141	0.0029																		0.0830					0.0341																									0.0657						0.0524		-0.0364																	-0.0322																								0.0401					0.0731						0.0340	-0.0232																															-0.0610		-6e-04			0.0240																				0.0087																																									0.0390					0.0064																								-0.0281																			0.0356	0.0821				0.0856										-0.1185					0.0662																													-0.0180																																																																							-0.0324								-0.0174							-0.0309													-0.0053				-0.1210				-0.0592	0.1023																														-0.0649																						0.0077																																																																								0.0096													0.0275	-0.1598																											-0.0495				-0.0061																		-0.0053	0.0222																					0.1694										0.0604																										0.0052																		0.0173																															0.0183																						-0.0284	0.0105																																				0.0847																										-0.0376									0.0142
G6_EPIPAROX														0.1888									0.0112																								-0.0227																									-0.0328																																0.0019												-0.0120					-0.0020																																																							0.0039														0.0043																																																																																							0.0796									0.0096																																										0.0360		-0.0180																																																										-0.0102				-0.0280					-0.0434								0.0106									0.0751															-0.0236			0.0750																																																2e-04																																					-0.0512																	-0.0452							0.0063				0.0710													-0.0134																					-0.0143											0.0437							-0.0137					0.0108				0.0239						-0.0799																																		-0.0017	-0.0641												0.3257						0.0085								-0.0238		-0.0241																							0.0175						-0.0136																				-0.0254						0.0484													0.0856																																																																																																											-0.0437				0.0012																																			0.0038																										4e-04																						0.0044											0.0089							-0.0071															-0.0017							0.0089		-0.0719	0.0135												0.0313									-0.0267																									0.0076																																																													-0.0347																												0.0131														0.0110							-6e-04											0.0050					0.0704																																													-0.0093									0.0279																														0.1191																												0.0087																-0.0036	-0.0117						-0.0130											0.0117																				-0.0348												-0.0226			-0.0152											-0.0635								0.0018																														-0.0233	6e-04																						0.0098								0.0060																								-0.0319																	-0.0551																																													-0.0032			-0.0047		0.0227	0.0473																												-0.0077														0.0139																																								-0.0113																										0.0363								-0.0649								-0.0870																														-0.0049																																											-0.0158			0.0219		-0.0367																																							0.0082								0.0268																																																																		-0.0228						0.0892				-0.0070									0.0635			-0.0365																						-0.0038																																			0.0264																																				-0.0327			-0.0076											0.0028				-0.0219																															-0.0672																																						-0.0093				-0.0212													-0.0077						0.0425																	-0.0507									0.0040					-0.0091										-0.0018																																				-0.0062																								0.0248				-0.0176																				0.0430														0.0097																-0.0029																																																0.0082																																																								0.0039															0.0023																					0.0196						-0.0585																								-0.0213									-0.0919									-0.0047						0.0363																						-0.0401								-0.0170																																																																																		-0.0164					0.0391								3e-04				-0.0154	-0.0355																																																																																																																											-0.0036					-0.0175							-0.1657		0.1737	-0.0207																																																			0.0247									-0.0439																																																0.0067							-0.0146											-0.0262											0.0386																																																																8e-04	0.0161																									-0.0203																														-0.0125
G6_EPLEPSY	-0.0759													0.1382																																	-0.0089	0.0661																																																								0.0048												-0.0747			0.0927	-0.0848																																																																																																													-0.0041							0.0303							-0.0074																					-0.0747													0.0352	0.0599	-0.0843																						-0.0134								0.0047					0.0394												-0.0630				-0.0038																						-0.0931																																						-0.0231																								0.3973		0.0632																0.0365						0.0537																																	-0.0453			-0.0183																																	0.0000									-0.0428																			0.0466				-0.0605						0.0606						0.0038							-0.0282																	0.0408				-0.0013																									-0.0044		0.0258						-0.0718						0.0387																													-0.1105												0.6135														-0.0925		-0.0152		-6e-04														0.0235													-0.0427					0.0424						0.0034									-0.0110	0.0788	-0.0232	0.0244			0.1253					-0.0151								0.0575																																								-0.0625							5e-04			0.0212				0.0501																		-0.0157																																			-0.2459				0.0526																							-0.0127											0.0133										-0.0264																																																		0.0912				0.0251															0.0065										0.1126																								-0.1682																					0.0099								0.0166							0.0805		4e-04															0.0938										-0.0179													-0.0592							0.0205			-0.0468								-0.0426																																		0.0977												0.0303						0.0870				0.0690	0.2066																																			-0.0220	0.0049						-0.0214			-0.0265																																							0.3265																				-0.0011																								-0.1105							-0.0740				-0.0902			-0.0439				0.0195																																-0.0574														-0.1289																																-0.0017		0.0216																																			0.0038				1e-04	-0.0162																			-0.0443																																																		-0.0964		0.0520																															-0.0901	0.0387														-0.0051		-0.0277	0.0287				-0.0681		0.0017														-0.0363									-0.0220						-0.0430																																				-0.0387				0.0090					-0.0596			-0.0085								-0.0559										-0.0090																																																															-0.0741					-0.0374																					0.1184		-0.0503		-0.0190					-0.0266								0.0245																																												-0.0420																																			0.0176		0.1348				-0.0152																							0.0268																	0.0633																		0.0174				0.0428																		0.0612																																		0.0340									-0.1777																																																																					-0.0570																																																						-0.0303										-0.0325																																									-0.0279																				-0.0161															-0.0363																						0.0076			0.0482													-0.1304					-7e-04					0.0048															-0.0462													-0.0690											0.0361																					-0.1549																																																			-0.0740																									-0.0901																																									-0.0229	-0.1128																												-0.0261					0.1422																			-0.0367																												0.0251									-0.0488			-0.0023													0.0417																0.0407														-0.1856											-0.0128																																-0.0329		-0.0357																																							0.0160																									0.0079																								-0.0501			-0.1565		0.2647																		0.0044																									0.0111																		-0.1521										-0.0037																																																				-0.0190			0.0074																																																	0.0774																				0.0764																-0.0314						0.0054
G6_MIGRAINE																																			0.0543				0.0126																			0.0483														-0.0493																	0.0024																																																																					-0.0088					0.0209																																																																0.0241								0.0209																																								0.0158																																																																			0.1174	0.0198																																		0.0014																																																																																																																					-0.0320																																																	0.0191																																																																					-0.0578																											0.0143																			-0.0203																																																																		-0.1044							-0.0497																																																																																					-0.0064																																																																		0.0382																																														-0.0062																																																																																																																		0.0559																						-0.0667						-0.0813																										-0.0380												-0.0172																																																	-0.0062	-0.0089											0.0109																																												0.0334																		-0.0206																																	0.0242																																																																		-0.1016																																																																											0.0192																												0.0279																-0.0476					-0.0782																																								-0.0286																						0.0341																															0.0386																			0.0158				0.0137										0.0026																																	0.0250		0.0085														-0.0271																																																																			-0.0076							-0.0096									0.0419										0.0360																	-0.0291															0.1291																											0.0303																		0.0627																											0.0365																																																																																																			0.0100										-0.0627											-0.0670															0.0602					0.0390																																					-0.0628																							-0.1180								-0.0119											0.0731																																																																												0.0030																									0.0775				-0.0399					-0.0119																																														0.0264									-0.0030																																																																												-1e-04																																						0.0507						-0.0773																																																	-0.1083														-0.0039										-0.0581																																																																																																																																																																						-0.0016																																																																														-0.0255																									0.0245																									0.0615												0.0657																0.0080																																																		0.0510												-0.0590	-0.0380																																							0.0476																																																																-0.0086
MIGRAINE_UNSPE																																			0.0062																																																																																																																																																																																																																																																																																																																																																																																																																																																																																																																																																																																																																																																																																																																																																																																																																																																																																																																																																																																																																																																																																																																																																																																																																																																																																																																																																																																																																																																																																																																																																																																																																																																																																																																																																																																							0.0574																																																																																																																																																																																																																																																																																																			0.0128																																																																																																					0.0049																																																																																																																																																																																																																																																																																																																																																																																																																																																																																																																																																																																																			0.0168
I9_TIA																							0.0976														0.0479																				-0.0407																																																																-0.0854																						0.0043					0.0725																																								0.0085																																																						-0.0013																																																								0.0629										0.0261																					0.0904																																																		0.0196																																																																																																																																																																										0.0122						0.0194					-6e-04																													0.0603	0.0510																																			0.0269															0.1075						-0.0356																																																																														-0.1806																																												0.1521																																																																																																																																																																																																																			-0.2720																													-0.0542		-0.0269									0.0217																																																									0.0120																																																																																																																																																							-0.0278																																					0.0088					0.0094																																														-0.0295	0.0914																																																									-0.0367																																																	0.1049																																								-0.0168				0.0427																																			0.0067																																																																	0.0167		0.0161									0.0900																																																									0.0022																																																																										-0.0411																													0.0179																				0.0178																																																																		0.0188																																													0.0287																0.0020																																																						-0.1083																		0.0138																						0.0031				-0.0091								0.0582																																							0.1016																							-0.0410										-0.1054																																																											0.0162																													-0.0375																															0.0518																																																									0.0402										0.0089																			0.0817																									0.0017																											0.0298								0.0018																	-0.0083																																																																																																																																																																																																																																																																																	-0.0390																																			-0.0967										-0.0786																																								0.0069											0.0943																																													-0.0169																																																					0.0163										0.0071																																											0.0521
G6_SLEEPDISOTH																																													0.1360																																																																																																																	-0.0932																		0.0099																																																											0.0359																																												0.0673																																																																																																																							0.0143							0.0380																																																																																0.0612																																																								0.0612	0.0265																-0.0057																																																																	-0.0452														0.0107																																																																																																																																																																																																																																												0.0091																																																																																																																							0.1872																																		0.0476																			-0.0125																																																																																																																																																																																						0.0107																																				0.0123																																																							-0.0354																																																																																																																																																																																																																																																													0.0355																																																		-0.0494																																																																																																																																																																																																							-0.0401																																																																																												-0.0154																														-0.0587																			1e-04																																																																																																																																																																																																																																																																																																																																									0.0056																															0.0805																																																													0.0307													0.0111																																																															0.0093																																																																																																																																																																																																																																																																																																																																																																																																																																			-0.0153													-0.0893																						0.0656
G6_SLEEPAPNO																																													0.1651																																																																																																																	-0.0796																																0.0445																																																																																									0.0623																									0.0034																																																																																																																																																																																					0.0645																																																								0.0081	0.0688																																																																																															0.1401																																																													0.0075																																																																																																																																																																																																																																																																																																		0.0099				0.1260																																		0.0363																																																																			0.0260																																																																																																																																																																										0.0191																																																							-0.0599																								-0.0262																																																																																																																																																																																																																																					0.0478						0.0216																																																																																																																																																																																																																																																			-0.0922																																																																																												-0.0196																														-0.0430																																																																																																																																																																																																																																																																																																																																																																																											0.0117																																																																										0.0049																																																																																																																																																																																																																																																																																																																																																																																																																																																																																																		-0.0179													-0.0712																						0.0412
G6_ROOTPLEXOTHUNS																																																																						0.0774							0.0040																					0.0285																																																																																													0.1252																																																																																																								0.0281																																																																																																																																																																																															-0.0040																																																									0.1153																	-0.0280																																										-0.0128																																				0.1206																																																																												0.0121																	0.0174													0.0022																																																																																																										-0.0087																																																																																																																		0.0301																																																						-0.0519																																																																																																								0.0030																																														0.0049																							0.0526						-0.0340																																																																																										-0.0042																																																																																																																																																																	-0.0633						-0.0434																																																																																																																		-1e-04							0.0184									0.0130																																																																																																																																															0.0160																																																																										0.1311																																																																										0.0227																																																																				0.0017																																																												0.0252																															-0.0102											0.0431																														-0.0179																																																																																																																										-0.0439																																																																						0.0246																																																															0.0432																								0.0289																																									0.0047																																																																																																																																																																																																									0.0017																																																																																																																								0.0260																																																																																																																																																																															-0.0229
G6_CARPTU																							0.0635	-0.0245																				-0.0089																				0.0179		-0.0470		-0.0017																					0.0431															0.0413																										0.0054																																																												0.0100								0.0089																													0.0054																																																										0.0153								-0.0067																															0.0186		-6e-04																																																																			-0.0066								0.0213				0.0038																																																																																						-0.0125																																													-0.0110																					0.0230	-0.0017									-0.0252																																					-0.0243									-0.0191																								0.0170	0.0316					0.0938																															0.0487												0.0175																							-0.0618																																									0.0800						-0.1040																0.3295																			-0.0093																							-0.0083				0.0073																														-0.0322												-0.0426																																																														0.0386						-0.0010																								0.0412																	-0.0551																																																		0.0563																			0.0024								-0.0053	0.0209			-0.0043	0.0247														-0.0188							0.0076						0.0062																																																																				-0.0065									-0.0108																																										-0.0068											0.0033																											0.0227												0.0658						-1e-04											-0.0119																		-6e-04															-0.0091																									-0.0152																																								0.0074																																					-0.0324			-1e-04																																																		0.0246																															0.0017													-0.0295				0.0433														-0.0355					0.0224																			0.0484											0.0110																		-0.0144																																																						-0.0057																																																																					0.0307																												-0.0055																0.0230																																																										0.0733																																		0.0065																-0.0202																																																												-0.0099										-0.0731															-0.0405																																		0.0162																																																																									-0.0064																																																																																												-0.0379								0.0395																																0.0010																					0.0231							-0.1139																																																																-0.0146																															0.0149																											-0.0582																						-0.0141																																																															-0.0065																											-0.0354																																																																																										0.0093																			-0.0495																																												-0.0109																														-0.0185																																																-0.0237													-0.0309																												-0.0018																						-0.0652													0.0033																																													0.0229							-0.0813																																																																						-0.0027					0.0259		0.0931
G6_CPETAL																																										0.0140					-0.0310																	-0.0562																																																									-0.0929																																						-0.0405																											-0.0722																					0.1250																																			-0.0410																																																																																				-0.2614			-2e-04													0.0303			0.0190																																	0.1183														-0.0574	0.0207	0.0138																																																				-0.0042																																																																																																																																	0.0386																																																			-0.0023				0.0810								0.0752																0.0149								0.0088																							0.0272																						-0.0173	0.1096			-0.0937																		0.0637																											-0.0289																																																														0.0233																						-0.0525																												0.0417																																		-0.1017																																				0.0093	0.0237											-0.0159			0.0161																																																																										-0.0241																																																																																																								-0.0249										0.0639																																																																						0.0787																	-0.0268																																-0.0081	-0.1429																		0.0223								-0.0376																		7e-04																						0.0473																																														0.0668	0.0081																													-0.0538					0.0760																																													-0.1993	-0.3129					-0.1343						0.1099	0.0095																																				-0.0104														0.0060																	0.1235																																																													-0.0136																											-0.0562								-0.0330				0.0489									0.1396																																																																																0.0330																																														-0.0556						-0.0223																					0.0756																							0.1529								0.0844													0.1057														0.0266																				0.1060				0.0245		0.0176																					0.0999																																						-0.1333				0.1191			0.0815		0.0341	-0.0323																																										0.0049																	0.0411																											-0.0120																										-0.0060																																									0.0111																																																																																																																												-0.0322																								-0.0189																		0.2182									-0.0404																																																																													-0.0404																									-0.0076	-0.0837																												0.1302																							-0.0276																																																																																									0.0255					-0.0929																																																																																										-0.0042																							0.0048															-0.0294																																																																0.0410																																																																					-0.0038																																																							0.0432																																-0.0074				0.0125																															-0.0634
G6_HEMIPLE																																							-0.0458			0.0222					-0.0868																																																																										-0.1452										0.0336																																																																												0.1111																																			-0.1604														0.0384																																																																						-0.1940																0.0254																																																																																																																																																																																																																							0.0576																-0.0232																																																																																	0.0120						0.0155																			0.0099																													0.0454																																																												0.1107																																																																																																																																					-0.0407	-0.0982																																																																													-0.0603																																																																																																																																							0.0036																	-0.0152										0.0877																																																																						0.0197																												-0.0065																					-0.0348	-0.0300																			-0.1004							-0.0211											0.1561																																																																																																									-0.0148					0.0943																																													-0.1438	-0.2667					-0.0628						0.1772																																											0.0755								0.1123																	0.0960																																																											1e-04																													-0.1268												0.0792									0.0537																																																																	-0.0511															0.0133											0.0087																																																																																					0.2354																					0.0494																																		0.0306						0.1214																					2e-04																																						-0.1186				0.0245			0.0808																																																	0.0491					0.0221																																																													-0.0211		-0.0338																																																																																																																													0.0181																																																																											0.0472					0.2508																																																														0.0207																																																		-0.0185																												0.0049																																																																																																																0.0857					-0.0328																																	0.0028																																																									-0.0162																																						-0.0116																																																																																																																																																																																																																																		0.0146
G6_OTHNEU												0.0578														-0.0251																																0.0393																																								0.0655			-0.0493									8e-04																										-0.1081																																								0.0032										-0.0023											-0.0434	0.0495																																																																									0.0339																																						0.0041											0.0567						-0.0306		0.0741																																																																																																	-0.0698																																				-0.1525																																																-4e-04																																																																						-0.0215								-0.0235									-0.0249																																		0.0350																											-0.0259									0.0482																																													-0.0358																																																																																																																																																																																																																																																																																												0.0104																																				0.0616																							-2e-04																																																																																						-0.0028														0.0142																																											-0.0098																																										-0.0141														-0.0562			-0.0118																																		0.0415															0.0420		0.0225																																		0.0077		0.0373																																																														-0.0154																																									-0.0375							-0.1001	-0.2450											0.0716																																					-0.0330											0.1227		0.0632				0.1385													0.0045																																									-0.0255				0.0240				0.0786																																	0.0496																																																																																																				-0.0308												0.0235						0.0963																																																																					0.0574																			-0.1440																			0.0280										-0.0036																																																																																-0.0093									-0.0342						0.0151																																																		0.0506															0.0429																																																																																																																																									0.0066																																									0.0415																												0.0029																						-0.0674	-0.0418																			9e-04																		-0.0351																																																	0.1129																																0.0078																																	-0.0033																		0.0513																0.0266												0.0067																																					-0.0176								0.0330																				0.0142																																																											-0.0085																																										0.0144																																																		0.0164																												-0.0554																																																	0.0042							0.0013													0.0314																									0.0944																																																			0.0086												0.0138																										0.0282													-0.0041
H7_LIDLACRIMALORBIT
H7_EYELIDDIS																																																																						9e-04																			0.0060																																																										-0.0108					-0.0077																																								0.0336																																																																																																																																			-0.0257																																																																																																																																		0.0057																																																																																																																																																																																																																																																																																																																																																																																																																																																																																																																																																																																																																																																																																																																																																																															-0.0326																																																																																																																																																																																																																									-0.0339																																																																																																																																																									0.0715											-0.0112																																				-0.0454																																																																																																																																																																					0.0052																																																							-0.0410																																																																							-0.0307														-0.0166																																																																																																																																																																																																																																																																																																																																																																																																																																																						0.0456																																																																																													0.0341
H7_CHALAZION																																																																																																																																																																																																																																																																																																																																																																																																																																																																																																																																																																																																																																																																																																																																																																																																																																																																																																																																																																																																																																																																																																																																																																																																																																																																																																																																																																																																																																																																																																																																																																																															0.0272																																																																																																																																																																																																																																																																																																																																																																																																																																																																																																																																																																																																																																																																																																																																																																																																																																																																																																																																																																			0.0164
H7_EYELIDNAS
H7_LACRIMALSYSTEM
H7_CATARACTSENILE																																																																									-0.0483																																																																																																																																																																									-0.0719																																																																																																																												0.0322																																																						-0.0974																0.0365																																																																																																																																																																																																																																																															0.9130																															-0.0057																																														0.0028																	-0.0193							-0.0034																																																																																														0.0059																																																											-0.0056																	0.0252																											0.0140																																																																																																																																			0.0077																																											-0.0280																																																																																																																																																																0.0090																																																																																													0.0207																																																-0.0248																																																							0.0926																																																																																																																																																												-0.0472																																																																																																																																																																						-0.0028																																																																																																																																																									0.0238																																																																																																																																									0.0449							-0.0147																																																																																																				-0.0984																													0.1395																																																							0.0068																		0.0109																																			0.0275																														0.0047																																																																																0.0623																																																																																																																									-0.0298																																																																																																																																																																																								-0.0488
H7_CATARACTOTHER																																				0.0141																			-0.0147																																																																																																																																																																																											-0.0375																																																				-0.0145						0.0018																										-0.0139																																																				0.0607																																			0.0567					-0.0613														0.0219																																						-0.0701																																	0.0094									0.0053																																														-0.0027															-0.0355																																0.0188				-0.0025											0.0359				-0.0375		-0.0262																										-0.0095																																							1.4282																																																												0.0417																																									-0.0074																																																																																																		0.0742												-0.0784																																											-0.0068															-0.0149																																																																																																																																																							-0.0110																																																				-0.0359																																																		0.0041																		-0.0418								-0.0167																																																										-0.0124																																																																																																																																																														-0.0042							0.0247																																												-0.0016								-0.0338								0.0010							-0.0339	-0.0334																																						-0.0159																																								-0.0217																																																																																		0.0211																																																																																																																																																-0.0779							-0.0046																							0.0639																								0.0349						-0.0421																																																0.0404					0.0468																																															0.0618																																																																																					0.0527														-0.0207																																										-0.0203			-0.0399																				0.0290			-0.0301																																																																													-0.0250																													0.0992				-0.0141																																																							-0.0018																											-0.0038																			-0.0123																																																															-0.0398																											3e-04																																																																	-0.0128																								0.0235																																-0.0104																																																	-0.0171																		0.0114																		0.0060																																																									0.0250									0.0253	0.0116																						-0.0312																																																																																0.0157
H7_CHOROIDRETINA																																																																								0.0100																																											-0.0741																																		0.0391																																													0.0270																																																																											-0.0051																																																																																																																																																						-0.0094	-0.0156												0.1857																																						-0.0304																																										-0.0065																	-0.0042																																																																								0.0170														-0.0123																			0.0955																																							-0.0107																		0.4012																															-0.0359																						-0.0097		-0.0419																																																																																										-0.0196												-0.0209																																																																																																																																																																																		0.0038																				-0.0333																																																																																																		0.0772											-0.0102																																																					0.0423																																						0.0271										0.0120																							-0.0262																																																																	-0.0562																																																																-0.0145					-0.0372																																																																																																						-0.0324																																																					-0.0030																																																																																																																-0.0092																								-0.0880																																								-0.0173																																																																												-0.0526												0.0123							0.0064																																																								0.0171				0.0339																																											0.1388																																																														0.0326																																																							-0.0322			-0.0782	-0.1178																0.1002																																									0.0421																																																																																																																																																			0.1726			0.0028																											0.0177	-0.0321																																				0.0149																																				0.0086																									0.0110																										-0.0296																																																																										0.0086																																									0.0147																																																																																																	0.0468																																																																																																			0.0343																																																																																																																																																															-0.0593
H7_GLAUCOMA																																																																																																																																																																																																																																																																																																																																																																																																																																																																																																																																																																																																																																																																																																																			0.2742
H7_GLAUCNAS																																																																																																																																																																																																																																																																																																																																																																																																																																																																																																																																																																																																																																																																																																																			0.2723																																																																																																																																																																																																																																																																																																																																																																																																																																																																																																																																																																																																																																																																																																																																																																																																																																																																																																																																																						0.0880																																																																																																																																																																																																																																																																																																																												0.0569																																																																																																																																																																																																																																																						0.0143																																																																																																0.0446
H7_OCUMUSCLE																																																																																																																																																																																																																																																																																																																																																																																																																																																																																																																																																																																																																																																																																																																			0.2927																																																																																																																																																																																																																																																																																																																																																																																																																																																																																																																																																																																																																																																																																																																																																																																																																																																																																																																																																																																																																																																																																																																																																																																																																																																																																															-0.0395																																																																																																																																																																																																																																																																																																																																																																																																																																																																																																																																																																			0.0140
H7_VISUDISTURB														0.1503																																																0.0048																																				0.0049																																	0.0672													-0.0198																																																																																																																																																																																																																																	-0.0153																												-0.0448																																																																																																																																																																																														-0.0262																																																																																																								0.0984																		-0.0175																																																											0.0796																																																																																		-0.0397		0.0245																																			-0.0311																																																																																																																																																																																																																																												0.0559																																																																																																																																																																				-0.1128																												-0.0055																																												0.0123																																																																																															-0.1356			-0.0655																																																								0.0102																																-0.0119																																																																							0.0667														0.0944																																																																																																																																																																	0.0286																																																																					-0.0434																		-0.0065																														-0.0054																														-0.1033											-0.0087																																																																																																																																																																																																																																																										-0.0320																																																																																																																																									-0.0077																																																											0.0244																																																																																																																																																																																																																																																																																																																																																																																																																																																																																						0.0507
H8_MIDDLEMASTOID																																																																																																																																																				-0.0013																																																													0.0531																																	-0.0049																																			-0.0590																																																																																													-0.0058																																																																																																																	0.0058																											0.0189																																																																																																						-0.0510																																																																																																	-0.1970															-0.0215																												-0.0017																																																																																																																																																																																																																																																																																																																																																																		-0.0246																																	-0.0154																				0.0351																																																																																																								0.0368																																																																																																																																0.0506						0.0226																				0.0426																																																																			0.0158																															0.0215																																														0.0514																																																	0.0186																																										0.0305																																																-0.0379																																						0.0451																																																																																																								-0.0405																																																																	0.0445																																								0.0268																																																																																																																																																																																																																																			0.0173																																		0.0047																																																																																																																																																																0.0483																																																																																																																																																																															-0.0704																																																															0.0458																																																		0.0029																																																																																																	-0.0096																																																																																																								0.0309											0.0218																																										0.0042
H8_OTHEREAR																																																																																																																																																																																																																																																																																																																																																																																																																																																																																																																																																																																																																																																																																																																																																																																																																																																																																																																																																																																																																																																																																																																																																																																	0.0195																																																																																																																																																																																																																																																																																																																																																																																																																																																																																																																																																																																																																																																																																																																																																																																																																																																																																																																																																																																																																																																																																																																																																				0.0057																																															0.0766
I9_RHEUVALV																																																																																																																																																																																																																																																																0.0648																																																																																																																																																																																																																																																																																																																																																																																																																																																																																																																																																																																																																-0.0040																																																																																																																																			-0.2411								-0.0236																																																																																																																																				-0.0498				0.1357																																																																																																						0.0597																								0.1260																																																																																																																																																																																																												-0.0663																																																																																																																																																																																																																																																																																							0.0163																																																																																																																																																												0.0478																						0.7028																																																																																																																																																																																							-0.0998																																																									-0.2677																																																																																																																					0.3194																																																																																																																																																																																																																																																																																																																																																																																																																																																																																																																																																		-0.0114
I9_HYPTENSESS												0.0050	0.4567		0.0260			-0.0400									-0.0233						0.0298					0.0329										0.0039									-0.0402	-0.0074				0.0036						-0.0560	0.0170										-0.0074				-0.0023																				0.0062	0.0148					0.0440												-0.0587																-5e-04	-0.0315												-0.0786		-0.0670		-0.0071	-0.0116	0.0205	-0.0226									-0.0300						-0.0136									0.0276		2e-04			-0.0489	-0.0097						-0.0482																					0.0138				0.0168				0.0806							-0.0024																											0.0130									-0.0077			-0.0077											-0.0212																			-0.0281			0.0197	-0.0456					-0.0145						0.0021											0.0638							0.0052	0.0026													-0.0337			0.0034					0.0904															0.0140		0.0149													0.0176	0.0070			0.0258	-0.1071		0.0473		-3e-04			0.0443										0.1780									-0.0081					-0.0127		-0.0094											0.0156	0.0353					-0.0068	-0.0507	0.0220															0.0024																	-0.0061		0.0698				-0.0102										0.0219			-0.0168	-0.0950			-0.0315								0.0361	0.0168		0.0082					-0.0302		-0.0105			-0.0082						-0.0146	0.0065						-0.0372															0.0112					-0.0284								0.0383				-0.0367						-0.0478												-0.0737									0.0026									0.0248															-0.0362											-0.0290			-0.0165			-0.0032				-0.0208	-0.0055				0.0387									-0.0261												0.0335					0.0157				0.0590					-0.0010		-0.0072		-0.0215		0.1119												7e-04										-0.0016		-9e-04						-0.0442		-0.0716							0.0791						-0.0947								0.0322													-0.0721	-0.0479						0.0037				-0.0042												0.1166																						0.0225											-0.0154										0.0035													-0.0301											-0.0612							0.0085										0.0127										0.0272					-0.0738					-0.0285																																																	0.0141			-0.0309							-0.0418	-9e-04				-0.0178													-0.0523																								-0.0159			-0.0161																			0.0091			-0.0016			0.0243				0.0515												0.0297										2e-04													0.0251		0.0060								-0.0148														0.0321							-0.0264														0.0125			0.0062								-0.0131								0.0086	-0.0055												-0.0015		-0.0140	-0.0025	0.0168		0.1664			0.0036				0.0241										-0.0223				0.0043	0.0032													-0.0464										-0.0100				-0.0110			-0.0056					0.0181				0.0237		-0.0081														0.0133				-1e-04												0.0103	0.0010							-0.1005						-0.0749	4e-04			0.0314												0.2133								-0.0023				0.0101		0.0220							0.0109			0.0049		0.0031						0.0036																	-0.0560	-0.0170							0.0353				-0.0036			0.0950								-0.0582		-1e-04						6e-04		0.0092									0.0264					-0.0069					0.0816						-0.0176			-0.0129			0.0095										-0.0240							-0.0333		-0.0048								-0.0467				-0.0072						-0.0135		-8e-04		0.0041							-0.0451					-0.0179						0.0097																	-0.0465					0.0184					-0.0320	-0.0219		-0.0346					-0.0162	-0.0622												0.0344	-0.0252				0.0206		-2e-04									-0.0324										-0.0290															0.0056				0.0337	-0.0127										0.0056							-1e-04									-0.0813							-0.0062													-0.0785												0.0141	0.0532						0.0514							-0.0128	0.0026										0.0243			-0.0218	0.0166		0.0032		-0.0534								0.0068					0.0165					-0.0970			-0.0031									0.0117		0.0213												-0.0019					-0.0106				-0.0889																			0.0048									-0.0241																					0.0409		-0.0071	-0.0048			-0.0066																			-0.0090		0.0420		0.0573		0.1446		0.0398																-0.0013										-0.0227				0.0335																							0.0038				0.0290						0.0295																	0.0151								0.0217	-0.0064				0.0022									-0.0013	-0.1049	-0.0250		-0.0456					0.0048		0.0038													0.0062									-0.0084					-0.0577					0.0017				0.0477	0.0504										-0.0029	0.0960	0.0199										0.3279	0.0463																-0.0031			-0.0142												-0.0084	6e-04						-0.0049					-0.0311		0.0019						-0.0161	0.0016								-0.0500								-0.0137			-0.0187	-0.0055	-0.0289				0.0025	-0.0058	0.0530									-0.0125														0.0035						-0.0623		5e-04						-8e-04				0.0290											-0.0133																	-0.0588			-0.2332		-0.0502			-0.0114				0.0254				0.0319													0.0432				-0.0397		0.0279	0.0111		-0.0490	-0.0324	-0.0294	-0.0887																					0.0011	0.0031											-0.0018													-0.0366	0.0021		0.0025				-0.0041																												0.0263			0.0198			0.0226					0.0221								0.0140								0.0187				0.0071																								-0.0062												-0.0038			-0.0174	0.1056															0.5849		-0.0077	-0.0311					0.0119				-0.0083						-0.0108				0.0174				0.0067	0.0115				-0.0091		-0.0020											0.0110					-0.0334	-0.0572		0.0128		0.0085	-0.0122							0.0046																			0.0908			-0.0031		-0.0463		-0.0091			-0.0222					0.0312					-0.0120						-0.0093					-0.0397			0.0145													0.0127				-0.0055								0.0234				0.0419	0.0118			-0.0026										-0.0344		-0.0530								-0.0067			0.0105									-0.0029											-0.0429												0.0064									0.0203					-0.0355							0.0174								-0.0093	0.0051		0.0380									0.0112							0.0065	0.0091			0.0195			-0.0041			-0.0090							-0.0172	-0.0078							0.0557														-0.0220					-0.0124												-0.0996														0.0052								-0.0143				0.0349		0.0672									0.0061						-0.0091												-0.0120		-0.0048	0.0212	0.0199			0.0806																-0.0835	-0.0080		0.0220				-0.1070					-0.0051	-0.0102														0.0305				4e-04													0.0229				-0.0313													0.0312																-0.0664																							-0.0040	-0.0133										0.0159										0.0038											-0.0241			-0.0368											0.0785												0.0056					0.0099					0.0087		-0.0101					0.0097						0.0310				-0.0108					0.0685									-0.0372																			3e-04						0.1366											0.0082			-0.0575																							-0.0160	-0.0096
I9_HYPTENS													0.4483		0.0156			-0.0290															0.0294					0.0308																			-0.0388	-0.0025										-0.0544	0.0071										-0.0102																								0.0025	0.0167					0.0425												-0.0647																	-0.0209												-0.0885		-0.0734			-0.0040	0.0191	-0.0247									-0.0327						-0.0056									0.0175					-0.0409	-0.0056						-0.0406																					0.0141				0.0120				0.0722																																		0.0098									-0.0042			-0.0012											-0.0158																			-0.0340			0.0179	-0.0432					-0.0099																	0.0709																					-0.0262								0.0875															0.0026		0.0091													0.0102				0.0209	-0.1031		0.0451					0.0376										0.1734														-0.0097		-0.0077											0.0207	0.0222						-0.0398	0.0282																																-0.0167		0.0597				-0.0075										0.0154			-0.0128	-0.0933			-0.0202								0.0237	0.0171		0.0023					-0.0202		-2e-04									-0.0088	3e-04						-0.0308															0.0079					-0.0249								0.0234				-0.0299						-0.0446												-0.0710									0.0021									0.0213															-0.0258											-0.0327			-0.0182							-0.0188	-0.0091				0.0377									-0.0346												0.0339					0.0114				0.0496							-0.0048		-0.0093		0.1038																						-0.0025								-0.0382		-0.0674	6e-04						0.0828						-0.0940								0.0362													-0.0622	-0.0522						0.0044				-0.0079												0.1117																						0.0175											-0.0164																							-0.0247											-0.0521							0.0053										0.0068										0.0285					-0.0723					-0.0255																																																	0.0083			-0.0345							-0.0421					-0.0133					0.0020								-0.0348																								-0.0129			-0.0146																	8e-04								0.0168				0.0425												0.0285																							0.0290										-0.0087														0.0257							-0.0187														0.0128											-0.0091																							-0.0086		0.0130		0.1809			0.0039		0.0017		0.0247										-0.0249																		-0.0410										-0.0031				-0.0010			-0.0067					0.0083				0.0108		-0.0035														0.0123																0.0068	6e-04							-0.0907						-0.0717				0.0263												0.2111												0.0015		0.0096							0.0106			0.0073		0.0027						1e-04																	-0.0511	-0.0177							0.0343		0.0047					0.0903								-0.0552										7e-04									0.0238					-0.0071					0.0912						-0.0096			-4e-04			0.0088										-0.0234							-0.0277		-0.0036					0.0032			-0.0409				-0.0059						-0.0137											-0.0404					-0.0197						0.0054	0.0000																-0.0399					0.0188					-0.0213	-0.0159		-0.0320					-0.0070	-0.0711												0.0267	-0.0189				0.0085											-0.0301										-0.0169																			0.0247	-0.0066										0.0132																-0.0757							-0.0109													-0.0751												0.0082	0.0624						0.0448							-0.0130											0.0223			-0.0151	0.0113		0.0040		-0.0521													0.0023					-0.0901			-0.0040									0.0049		0.0051																	-0.0074				-0.0896																			0.0015									-0.0221																					0.0422		-0.0075	-0.0037			-0.0029																			-0.0098		0.0416	0.0052	0.0543		0.1362		0.0299																										-0.0288				0.0259																							0.0038				0.0242						0.0287																	0.0119								0.0321	-0.0058				0.0029										-0.1035	-0.0232		-0.0351							7e-04																						-0.0040					-0.0501									0.0461	0.0569										-0.0094	0.0941	0.0163										0.3241	0.0459																			-0.0160																								-0.0123								-0.0053	0.0000								-0.0473								-0.0076			-0.0170	-2e-04	-0.0286						0.0603									-0.0184																				-0.0509										0.0065		0.0182	9e-04										-0.0043																	-0.0484			-0.2409		-0.0478			-0.0032				0.0174				0.0233													0.0449				-0.0396		0.0283			-0.0519	-0.0252	-0.0237	-0.0863																					4e-04																									-0.0328	0.0050		0.0020				-9e-04																												0.0330			0.0213			0.0219					0.0173								0.0161								0.0068																												-0.0020												-4e-04			-0.0162	0.1096															0.5706		-0.0042	-0.0240					0.0089										-0.0128				0.0146				0.0031	0.0043				-0.0010		-0.0030											0.0072					-0.0216	-0.0583		0.0152		0.0087	-0.0079							0.0012																			0.0823			-0.0027		-0.0484		-0.0074			-0.0161					0.0307					-0.0040						-0.0126					-0.0395			0.0115													0.0090				-0.0079								0.0402				0.0297														-0.0287		-0.0514								-0.0111			0.0073									-6e-04											-0.0428																					0.0169					-0.0225							0.0110								-0.0074	0.0054		0.0258									0.0061								0.0068			0.0142						-0.0025							-0.0084	-0.0056							0.0508														-0.0177					-0.0013												-0.0977	0.0023																					-0.0128				0.0266		0.0495															-0.0091												-0.0089			0.0133	0.0134			0.0766																-0.0833	-0.0086		0.0179				-0.1029					-0.0023	-0.0079														0.0233																	0.0177				-0.0292													0.0142																-0.0423																							-0.0026	-0.0085										0.0083																					-0.0134			-0.0342											0.0750												0.0086										0.0049		-0.0071					0.0021						0.0277				-0.0032					0.0741									-0.0420																			1e-04						0.1272											0.0016			-0.0679																							-0.0129	-0.0036
I9_HYPTENSRD													0.0106																																												-0.1294													0.0228																																																																																																																																																																																																																																																																																						0.0263																																				0.0521																																				-0.0263												0.0120																								0.0018																													0.0734																																	-0.0056																																							0.0453																																														-0.0208																	-0.0147																																																								-0.0166																									-0.0243									0.0655																																																																																																																																																																																																																						-0.0486																																																																																																																																																																					0.1602																					-0.1353				-0.0162																																																																																																																																				0.1855																																																												0.0929																																							0.0488																																								-0.0508																																																				0.0446											-0.1040																												-0.2250																																																																			0.0619																																		0.3382																																												-0.0019															0.1014																																																																																																							-0.0634																									0.0261																																																																																																																													0.0945																			-0.0065		0.2043																												-0.0103	-0.0337																																														-0.0239																																																										0.1496				0.2374															-0.2236																																					-0.0798																																																																																																																																																																								0.3085									0.0889																																																																								0.1867			0.0147																																																																											-0.0949																											0.0512																																																																																																																																																																																																				0.0544	0.0151				0.0549																																																														0.3551																																																																																																										-0.0596																																																																	0.0085								0.1888
I9_IHD													0.0872	0.0425						-0.0227						-0.0371																									-0.0248										-0.1220												-0.0216							0.0113																												-0.0819										0.0240			-0.1535			0.0056									0.0229			0.0019								-0.0070								-0.1140			-0.0240	0.0395		-0.0752																																			-0.0323					-0.0023			0.0029								0.0059			0.0086																																												0.0482												-0.0057				-0.0161							-0.0020												0.0404			0.0085																										-4e-04						-0.0541															-0.0273		0.0146		-0.0135																																				-0.0348						0.0501			0.0520		-0.0273										-0.0339													-0.0173				-0.0131		0.0136			-0.0140							-0.0768							-0.0405	-0.0887							0.0334																					-0.0353																											0.0089	-0.0487										-0.0221	0.0559														0.0235									-0.0222					-0.0396						0.0107	0.0174																0.0288										-0.0593							-0.0432							0.0096																																																									0.0278																																					-0.0085	0.0138																	-0.0030																-0.0410		-0.1316			0.0083										-0.1597						0.0601	0.0053										-0.0106					0.0165																						0.1941	0.0418																											0.0059																			-9e-04								0.0157								-0.0142					-0.0482																						-0.1133																																																																									-0.0668			-0.0397									0.0132		0.0084							0.0289											0.0039				0.0091	-0.0101									0.0229		-0.0142										0.0655					0.0055													-0.0116							0.0035																											6e-04					-0.0441		-0.0035																			0.0628																	0.0022											0.0082													-0.0296						0.0022									0.1466																						-0.0110						0.0112	0.0288						-0.0424																																																										0.0015													0.0012										-0.0065															-0.0040							0.0098																					-0.0115					8e-04																							0.0681	-0.0386											-0.0021		0.0031						-0.0285																	0.0337	-0.1200	0.0175							-0.0202				0.0185				0.0049															-0.0369												0.0442							-0.0017									-0.0136						0.0019								-0.0196									0.0095																-0.0064				0.0141																0.0730																	-0.0032				-0.0607					-0.0079																0.0088								0.0033	-0.0063											-0.0100		-0.0027												0.0080					-0.0215																								0.0114						0.1473														0.0137			-0.0227	0.0227			-0.0261			0.0922													0.0031							-0.0118												-0.0080		0.0068																																													-0.0051																											-0.0539	-0.0174				-0.0044																				0.1771	0.0040																			0.0640	-0.0238																																																										-0.0069													-4e-04																																																			-0.0013													0.0504											0.0088	0.0537										0.5925		-0.0158																																																																														0.1973																																0.0207			0.0201				0.0187																																	-0.2275	0.0324												-9e-04																						-0.0512				-0.0190																																												-0.0096	0.0563			0.0140							-0.0197																																				-0.0058		-0.0493						-0.0053																																																				0.0183															0.3463					-0.0035			-0.0317				-0.0179		-0.0040											0.0469						-0.0062															0.0196						0.0288		0.0153																									0.0197						0.0052	-0.0257																																																																																								-0.0054								0.0109															-0.0170	0.0102																-0.0072			-0.0222															-0.0160																			0.0126	0.0092																	-0.0251							0.1171																															0.0059							-0.0043							0.0185							-0.0143																-0.0163																															-0.0268		-0.0142								-0.0478					-0.0078		-0.0485												-0.0172																			-0.0032	-0.0129		-0.0256																				0.0264									-0.0313									-0.0463	-0.0034			0.0414					0.0117										-0.0043									0.0110		0.0124						0.0182																	-0.0033			-0.0181																																									-0.0497														0.0131		0.0162												-0.0029											0.0045			0.0174						0.1421																					-0.0802
I9_ANGINA													0.0484	0.0294						-0.0425																																									-0.1138												-0.0201										-0.0043						0.0046																			-0.0217										0.0031			-0.1272			0.0030									0.0092			0.0200																-0.1147				0.0388		-0.0995																																0.0066			-0.0392								0.0077				0.0167																																								0.0013											0.0260		0.0074										-0.0187				-0.0110																			0.1143															0.0021								0.0084						-0.0258			0.0385			-0.1202															-0.0243				-0.0684													0.0061								0.0013															-0.0367			0.0204			0.0667			0.0261	0.0099	-0.0190										-0.0814												-0.0113	-0.0283				-0.0079		0.0298							-0.0137			-0.0978				-0.0013			-0.0458	-0.0770		-0.0221					0.0371		0.0246																													0.0205	-0.0284							-0.0055						0.0146			0.0136	-0.0995										-0.0634	0.0155														0.0322			0.0299			0.0147			-0.0070					-0.0136						0.0128	0.0816		0.0272						-0.0025								0.0398										-0.0341							-5e-04	-0.0106				-0.0134				-0.0484																	0.0428							0.0091																			-0.0052												0.0318																														0.0127							-0.0109																	0.0014																-0.0063			-0.1371													-0.1714						0.0817		0.0180									-0.0247																											0.1684	0.0299																											0.0181	0.0325												-0.0032						-0.0538																					-0.0514						0.0085															-9e-04	-0.1282																																																																									-0.0881			-0.0208									0.0157		0.0045							0.0318											0.0238								0.0151						0.0303						-0.0061						0.0554																										0.0104																			0.0049						0.0103						-0.0090																					0.0674			0.0091		-0.0077												0.0144											0.0144													-0.0199					-0.0050							-0.0029			0.1334																				-0.0041		-0.0031		-0.0100				0.0214			-0.0074				-0.0644								0.0041																																																									-0.0113																																													0.0092										0.0452				-0.0155								0.0129	-0.0072																	0.0164		0.0894	-0.0387						0.0062						0.0327	0.0268						-0.0371		0.0094															0.0023	-0.1673	0.0187																									-0.0238					-0.0599										0.0415		0.0520							-0.0406	9e-04							-0.0020	-0.0253			0.0026			0.0046		-0.0024						-0.0090									0.0060							-0.0408									-0.0325								-0.0148								-0.0027				0.0231											0.0058										-0.1143					-0.0490			0.0067																				-0.0061				-0.0011							0.0197				-0.0050				0.0194								0.0265					-0.0349																					-0.0080			0.0576						0.2185												-0.0093		0.0029			-0.0566	0.0232			-0.0521			0.0820															-0.0043	0.0066																											0.0135									0.0214																							0.0064				-0.0240																											-0.0288	-0.0146				-0.0339																				0.1869	0.0077													-0.0149						0.0436	-0.0582	6e-04		-0.0111			0.0070									-0.0050									-0.0390																																									0.0405																4e-04								-0.0252		-0.0093																																		-0.0097								0.0345		0.0572												0.0428										0.5198																			-0.0068													-0.0091																																					-0.0172											0.1641																																							0.0442																													0.0060				-0.1566	0.0410																																		-0.0532		-0.0220	-0.0180	-0.0398				0.0148																	0.0138											-7e-04												-0.0225	0.0434										-0.0321																									0.0083						0.0093							-0.0108						-0.0015																																																	0.0387			0.0275															0.3015					-0.0283			-0.0142				-0.0034													0.0518						-0.0284																	-0.0123				0.0090		0.0121							0.0284	0.0074									-0.0015								0.0297						0.0171	-0.0423			0.0062														-0.0079								-0.0293																							-0.0098																							-0.0160																																						-0.0127		-0.0208			-0.0219								0.0035						-0.0038			-0.0030																																		0.0580	0.0291						-0.0361											-0.0132							0.1113																																													0.0337							-0.0507																						-0.0124																									-0.0169										-0.0560							-0.0780												-0.0586																		-0.0418	-0.0053	-0.0128	0.0235	-0.0216	-0.0055															0.0179				0.0029									-0.0109									-0.0160	-0.0320			0.0561					0.0264																								-0.0095																															-0.0281																					-0.0172												-0.0241														0.0026		0.0544									-0.0142			-0.0036	-0.0097							0.0274			0.0176			0.0178						0.1439													-0.0014		-0.0368						-0.0916												0.0079
I9_UAP							0.0119						0.0418	0.0141								0.0093																					-0.0038							-0.0404																																																			-0.0155		0.0119																		-0.0959					0.0658					0.0467																								-0.0301			-0.0839																																0.0489																												0.0082																																																		-0.0927		-0.0172																						-0.0400		0.0113																																																			-0.0108																					0.0594															-0.0035	-0.0388					0.1204			0.0145			-0.0310																																	0.0156													-0.2240																													0.0515																											-0.1172								0.0398			0.0799																																																			0.0130										-0.0343																														0.0313																													-0.0162																																	0.0243																-0.0079																																				-0.0458													-0.1900						0.0174																																						0.1906																																																															-0.0288																																																					-0.0063				0.0194																																																																											0.0636																										0.0564																																																																-0.0544														6e-04																																																								0.0830																												0.1223																																																																														-0.0377																																																																																		-0.0795													0.0026													0.0131											-0.1020																									0.0118																		0.0261																														-0.1345																							-0.0205																																											-0.0962																																																							0.0414																																			0.1274																								0.0488																																																																																																			0.0132							-0.0468																				0.0136					0.0045																																																																																																					-0.0094																		0.0186																																					0.0074												0.0077										0.4530																																																																																0.0948																																																																								-0.1288	0.0123														-0.0300																				-0.0311		-0.0108	-0.0528					0.0539																																																																																																																								-0.0319															-0.0587									0.0281																		0.3235																																																																													-0.0171								0.0261																											-0.0325																																																																					0.0189																																																			-0.0109																			0.0378							-0.0334																		0.0175		0.0272	5e-04															0.0035																																																																																													0.0070					-0.0485																																																						0.0266																			-0.0691									-0.0804																																																																																		-0.0047																	0.0647										-0.0237														0.0744												0.0250																					-0.0674
I9_CHD													0.1321	0.0311					0.0330																															-0.0079	-0.0027										-0.0231													0.0038																																		-0.0070													-0.1552					0.0030					0.0325																					-0.0611			-6e-04	0.0386		-0.1515																																0.0330			-0.0272																																																																											-0.0619										0.0027																0.0099																																-0.0428																	3e-04					-0.0037																																	-0.0126	-0.0288					0.1060					-0.0031	-0.0938													-0.0084																	0.0163								-0.0140							-0.0030	-0.2135																													0.0160																											-0.1489								0.0639		-0.0161	0.0864																																			0.0014												0.0143														-0.0281																																																																								-0.0101																		-0.0139																-0.0196		-7e-04																																				-0.1041										0.0246		0.0101	-0.1841						0.0409																0.0128																						0.1829																																																															-0.0134				0.0153																						-0.0072	-0.0073																														0.0154																											-0.0186								-0.0025								-0.0268																																0.0120																										0.0419																									0.0198																																							-0.0040														0.0708																																																						0.0127		0.0755																												0.0592				-0.0033																																																																																											-0.0157																									0.0326																																							0.0187	-0.0613					0.0031	0.0348							0.0086																								-0.1592											0.0288														0.0014						-0.0176												0.0560																											0.0021			-0.1339		-0.0114														-0.0628																																	-0.0097																	-0.0457																					0.0352									-0.0103																																			-0.0031															-0.0112										0.0810																						0.0296		0.0378																							-0.0297																																																																												0.0123							-0.0734											0.0162														0.0438																																																																																																													0.0021																																															0.0287		-0.0194										0.0212										0.5760																																																							-0.0035																									0.1769																																																																								-0.2329	0.0343														-0.0222											0.0036									-0.0302			-0.0212	-0.0173				0.0230																																																					0.0034																													0.0311					-0.0686							-0.0032																										-0.0107															-0.0050																										0.0071	0.3723																																																						0.0388						0.0022					0.0361											-8e-04									0.0279																		-0.0170									-0.0411																																															0.0184																					-0.0101																		0.0390																																		-0.0389																										-0.0100											-0.0096							0.1093																		0.0128																																							0.0236																																																											-0.0391																	-0.0155																																					0.0558																		-0.0572	-0.0241									-0.0582																																														-0.0096																																																					0.0480				0.0136												-0.0070								0.0450												0.0618						-0.0196															-0.0385
I9_MI_STRICT												-0.0245	0.1868	0.0602						-0.0285			-9e-04																												-0.0649										-0.1010																																					0.0243										-0.0939													-0.2382																									1e-04						-0.0958					-0.0206	-0.2748																																0.0234			-0.0646																																																																																					0.0488	-0.0075																																					-0.0219										-0.0615															-0.0046																																														0.0640			0.0016		-0.0479	-0.0837													-0.0447				-0.0020													0.0172	-0.0326														-0.0824	-0.0815																																			-0.0223																				0.0364	-0.0175											0.1270									0.0945																																						0.0659				0.0407																																																																		-0.0152															0.0278	-0.0338																									0.0316									-0.0039																														0.0103								-0.1334	-0.0038				-0.0353					0.0125		0.0149	-0.2137						0.0217																0.0507								-0.0036														0.2249																								-0.0091																																											0.0512																							-0.0560																																																																						-0.0120			-0.0454																					0.0223																-0.0031							-0.0096																			0.0502													-0.0328							0.0569																																-0.0757								0.0098													0.0615																													0.0107																			-0.0029								0.1105																																-0.0342																																										-0.0083																																																						-0.0237									-0.0353																											0.0198											0.0057												0.0429												-0.0125						0.0429																				-0.1634								-0.0074					-0.1558						-0.0087	-0.0119			-0.0627								-0.0360																																										-0.0225																-0.1583													0.0748											-0.0122				0.0198							0.0106															-0.0579																					0.0850								0.0236	-0.0616																																																												0.0927													0.0257	0.0748										0.0915								0.0106					0.0018										-0.0109																												-0.0111																								0.0139																								0.0659			-0.0012				-0.0081											0.0810														0.1278														-0.0058																0.0434																																										-0.0305																				-0.0200																																	-0.0185													-0.0414																		0.1444											0.0272	0.0789										0.7006		-0.0886																																					-0.0196																																									0.2954																																																																								-0.2560	0.0450																									0.0900									-0.0059				-0.0188																																				-0.0462				-0.0943				-0.0200				0.0294						0.0275	-0.0114					0.0098										-0.0035																				-2e-04	-0.1376									0.0139													-0.1319																							-0.0256																														0.4531	-0.0108				-0.0889																				0.0833																					0.0905								0.1222						0.0015					0.0461																				0.0292																																									0.0012								-0.0134																									0.0109	0.0553																																														0.0153								-0.0150																		-0.0043									-0.0122																												-0.0217							0.1209																			-0.0363																																																							-0.0480												-0.0124													-0.0481																	-0.0154												-0.0574																						-0.0695																				0.0198																		-0.1265				0.0270					0.0810		-0.1440																	0.0415											1e-04																	-0.0162																	-0.0317																																																				-0.0133																				0.1979																		0.0010			-0.0418		-0.0079
I9_CORATHER													0.1628	0.1246			0.0125																																				-0.0186	-0.0364							-0.1178												-3e-04			0.0416				0.0034											0.0124													0.0136				-0.0894	0.0019												-0.1958										0.0169		0.0079			0.0169																-0.1189			-0.0639	0.0251		-0.0648																				-0.0243			-0.0014										0.0020		-0.0026					-0.0362																																						2e-04																				0.0404												-0.0311																										0.0196																																-0.0328																	0.0805		-0.0101																																										0.0738			0.0205		-0.0428	-0.0162		0.0013							-0.0430													-0.0114			0.0014			0.0202			-0.0190							-0.0752							-0.0135	-0.1128							0.1216												-0.0684										0.0296															0.0119								0.0097				-0.0553										-0.0203	0.0656																												-0.0866										-0.0102	0.0090																						-0.0282														0.0107															0.0346																			-0.0246															0.0045								0.0385																																																							-0.0324														-0.0299		-0.0571		-0.1104			0.0115										-0.1499						0.0124															0.0011																							0.2921							0.0252																							0.0142		-9e-04	0.0138														-0.0096	0.0025					0.0436															-0.0528																						-0.0456	-0.0063																																																																-0.0382								-0.0516			-0.0062																		0.0257																												0.0308									0.0521												0.0597																			0.0125																			-0.0311							-0.0737					0.0355																0.0282																	0.0340																								-0.0053															0.1948																		-0.0172		-0.0184		-0.0188						0.0392			-0.0049	-0.0080			-0.0291															0.0289					0.0213																																																								-0.0181					-0.0186																																								-0.0115										-0.0067									0.0227												0.0869	-0.0492											-0.0293											-0.0011				0.0127										0.1088	-0.1423								-0.0241								0.0304															-0.0113							-0.0194																		-0.0304			-0.0285														-0.0247							0.0155																						0.0200											-0.0348	-0.0632																					-0.0031																			0.0018														0.0304	-0.0329																									0.0739					-0.0182																				-0.0183	-0.0046									0.1056				0.0306									0.0086		0.0041	-0.0229	-0.0070	0.0015			-0.1030			0.1302													0.0121																			-0.0878		0.0100							-0.0255								-0.0217			7e-04																									-0.0052					0.0185							-0.0059																	-0.0274															0.0018										0.2237																					-0.0042							0.0243													9e-04																							-0.0165											-0.0130																		-0.0166		-0.0047				0.0036	-0.0056								-0.0086									-0.0330																													0.0000										0.0761								0.0323			0.0259	0.0111										0.5752								-0.0031												-0.0419																	0.0337											-0.0165																		0.0167														0.2536									-0.0300						-4e-04																				0.0194				0.0515										-0.0253								0.0520															-0.2251	0.0558												-0.0064																						-0.0964																																												-0.0596					0.0476										-0.0394																											0.0258									-0.0493		-0.0438																																																							0.0078																		0.3661								-0.0528				-0.0024												-0.0231	0.0528						-0.0075									0.0053						0.0249						0.0157																																		-0.0149				-0.0131																																												-0.0363					-0.0097																																					-7e-04													0.0018								-0.0566								0.0054												-0.0395															-0.0066														0.0010					0.0341						0.0059	-0.0047		-0.0153								-0.0079	-0.0190							0.1548																																						-0.0632																			0.0199	-0.0187										-0.0508																															-0.0532	0.0159									-0.0931	-0.0125	0.0478	0.0235				-0.1129	0.0081		-0.0720																												-0.0264	-0.0069	0.0329	-0.0370								-0.0106																														-0.0543									0.0047		-0.0160																									0.0226																				-0.0039	0.0100																																								-9e-04																0.0952					-0.0151							-0.0031						-0.0189					0.0059	0.0038		0.0238						0.1620		0.0182														-0.0029					-0.0528																	-0.0115					0.0053
I9_PULMEMB				0.0115			0.0538																																																															0.0389																																							0.1142																		0.0226				0.0514																														-0.0104																																																																														-0.0055						0.1287											0.1487																		-0.0270																																																																							-0.0100																	-0.0065																								0.0057																																																																																								0.0268									0.1055																																																																						-0.0773				0.0015																																											0.0087				0.0076		0.0735																															0.0981																-0.0381										-0.0497																																																																										0.0842															0.0151																																																																																																		-0.0627				0.0530			-0.0051																										0.0798					0.0424																																													-0.0796								0.0360																																						-0.2818	0.0322							-0.0762																						0.0046																	0.0344													0.0761																																0.0058																																																		-0.1086																																																																																							0.0127																	0.0073											0.0203																																																																	0.0023										0.0251																																				0.0373		0.0033																																																																																																			-0.0420						-0.1194								-0.0355						0.0244																																							0.0221										-0.0101																																																							0.0095					-3e-04																																			9e-04																		0.0118																											0.0709																																																						0.0018				0.0820					-0.0728						0.0483						-0.0066																																				-0.0164								-0.0349																																																															0.0104																			0.0562				0.0012	0.0065																																					0.0730																																																																																					-0.0093																																																																														0.0388																0.0087							-0.0369		0.0021																																																														-0.1539																-0.0418		0.0140													0.0122																								0.0531																																																														0.0611												0.0627																												0.0082																		0.0292		0.0542					0.0214	0.0030											0.0070																																	0.0053	-0.0752																			0.0143																																																																																						-0.1013				0.0038																																																																																																																																																					0.0194																		0.1032																																																																																																																							0.0577																																																																										0.0321																									0.0167						0.0972
I9_VTE							0.1066																	7e-04									0.0341	0.0047																																				0.0763			-0.0207																																				0.0148																	-0.0292					0.0273																								-0.0435																																																							-0.0268																													-0.0039																	0.1617	-0.0306																												0.0086								0.0160																						0.0157														0.0054																									3e-04																-0.0443															0.0309																																														-0.0641	0.0325	0.0072																																										-0.0075								0.0208	-4e-04						-0.0015							-0.0518														5e-04						-0.0153																																								0.0290																																																	0.0115																	-0.0241											-0.0300			0.0539	0.0011															-0.0750												0.0102																				0.0208																																										0.0471										0.0103																			-0.0201								-0.0048																										0.0380																												-0.0129																																-0.0832														0.0088																			0.0540					0.0747																																									-0.0025				-0.0621				0.0040				0.0377											0.1036							0.0196														-0.0126						-0.2200	0.1132							-0.0428																																																				0.1316																																0.0705								0.0134								0.0132																											-0.0226							-0.0875																																																																						0.0507																																					-0.0082								0.0376						-0.0147																																																																																																			0.0055								0.0439																																													0.0295																																																						-0.0019						-0.2181								-0.0564						0.0170											0.0044																	-0.0056												0.0315																																																															0.0137																							0.0477		0.0355																0.0521																			0.0357																	-0.0093									0.0274								0.0356															0.0776					0.0363																			-0.0014	0.0648						0.0408									-0.0173																			0.0237																													-0.0150																																																																							0.0243																			0.0052																			0.0097																							0.0031								-0.1069																																																																										-0.0118																																																																														0.0175			0.1413								0.0129													-0.0337																																											-0.0564																							-0.2837												-0.0052																					0.0014	0.0064																					0.0021																																	0.0020																											-0.0038		0.0376																																																												0.0080																																																			-0.0398	-0.0284																																	0.0857			0.0431																																																		0.0624																																																																		0.0531																											0.0091				-0.0158																																																																												-0.0184				0.0132												0.0927														0.0110																0.0097	0.0328						-0.0031											0.0153																0.0086																																			-0.0198																																							0.0090																																																							0.0457
I9_SECONDRIGHT																																																																				-0.1319																																																																																																																																																																																												0.0768																																																													0.0012																																																																									0.0092																																											-0.0815																																																																																	0.0180																																																														0.0415																																																				0.0505																																																																																0.0396																								0.1825																																																																																																																																																																																																																																																															-0.2359																																															0.0642						0.1006				0.0133																																																																													-0.0385																																																																																																														0.0313																		0.0670																																										0.0892																																																																				0.0268																																																																						0.0115																																					0.0479																																																																																																																																																											-0.0958																																																																																																																																																																										0.0059																																																																																																		0.0698																					0.6162																																																																																																																										0.0123										-0.0242																																																																																0.0747																												-0.3050															0.0067																0.0222																																																																																			0.0230			0.2946																																																																	0.0288																																																																											0.1564																																																																																																																																																																																																																		0.0658																																																																																																																																																																																																													-0.0621																																	0.0142															0.1025																																																-0.0153	0.0417
I9_HYPTENSPUL																																																																				-0.1325																																																																																																																									-0.0123																																																																			0.0725																																																										0.0015																																																				0.0258																		0.0467						0.0128																																											-0.0067								-0.0075																																																																																																																																							0.0302																																																				0.0780																																																																																0.0046																								0.0866																																																																																																																																																																																																																		0.0114																																													-0.2141																																																					0.0491																																																																																	-0.0240		0.0782						-0.0126																																																																																																						0.0299															0.0287																																													0.1057																															-0.0068																							0.1161														0.0103																																																																																															-0.0398																																																																																																																											0.1217																																												-0.1953																																						-0.0127																																									-0.0111																																																																																																																																																																																																																		0.6681																																																																																0.0500																			-0.0021																							0.0291										-0.0516																																																																																0.0088																												-0.3077																																		0.0444																																																																																			0.3895																					0.0477																																													0.0321																																																																										0.0731																							-0.0056					-0.0225																																																																																																																																																																																						0.0486																																																																											0.0022																																					-0.0351																																																																																													-0.1231																																																0.0922
I9_CARDMYO													0.1393																																																															0.0111																																										0.0749																																																																																																																															0.1259																																																																																	-0.0272																																																			-0.0078												0.0644																												0.0683																																																																				0.0487					-0.0084																																																																																											-2e-04																																																																																																														-0.0181																			0.0462									-0.0784																		-0.0283																																																						-0.0302																					-0.0054																																																																																			0.0647																																															0.0442						-0.0596																											-0.0376				-0.2410								-0.2653																											0.1381																		0.0376								0.1586																																																													-0.0589																				-0.0872								0.0086										0.0077																																	-0.0174																									0.1294			0.0091																																																																																																																										-0.0010																																																												-0.0242																																																							0.0033			0.1272																																																																																					0.0010																																																																																																																																									-0.0479																																						-0.0424																																																																																											0.0351		0.1191																																																																										-0.0133																															0.0971												0.9926																																																																			0.0682																																-0.0685																																	-0.0503																					0.0034																														-0.0978																																																																																										0.0479	0.1404																																																											0.1297																								0.6672																																																													0.1751					0.0498																																																																																										0.0287																								-0.0338																																																				-0.0064																																																											0.1204																																																																																																																																																	-0.0058																										-0.0663																																																																																													-0.0190
I9_CONDUCTIO													0.0351																																																																																																									0.0471																																								-0.0265																																																																																																		0.1315																																																																																																																																																																																																																					-0.0059																																					0.0520	-0.0031																																																																																																																																																																																																																																																																																																																																																																																														0.0266																																																																																										-0.0467								-0.1592		0.0271																																																			0.0560						-0.0670																																																																												0.0086	0.0935															-0.0604																																																																																																																																																																																																																																																																																																																																																																																																																																																																											0.0167																																																																																																																																																																																																																																																																																																																									0.6502		-0.0370																																																																																																																																																																			-0.0052																									-0.1009																																																																																																																																																																							0.3963																									0.0298																																																																																																																																																																																																																																																					-0.0449
I9_PAROXTAC																																																														0.0720					-0.0299																-0.0889																					0.0482														0.0047			-0.1514																																					-0.1761																																																																																																		0.0194																																-0.0462																													7e-04									-0.0153								-0.0466			0.0220																																																					0.0162								0.0020							0.0432																																																																								0.0187																												-0.0724																																																																																					0.0264																									-0.0431													0.0802																															0.0101									0.0018												0.0210																															-0.0403													-0.0109						0.0362																																						0.0043																																												-0.0288																																					-0.0205											-0.0331																																										-0.0389																															-0.0375																																														-0.1015								-0.0369														0.0052																																							0.0484																																																																																			0.2860																															-0.0057				-0.0137																				0.0225																																																																				0.1157																																									-0.0483				0.0020						-0.0034																					-0.0145						0.0203																																																																																													0.0333																															-0.0293					-0.0135																																																				-0.0098																																						0.0613																									-0.0188	-0.0108								0.0956																																												-0.0522									0.0748																0.0038										0.0379																																		-0.0172																																																																				-0.0074																																																																									0.0131																																																									0.1251																						0.4826																			-0.0066																																																													0.1148									-0.0018																																																									0.0257																							0.0090																		-0.0104																																				-0.0091												0.1098																																																																																																																										0.2297			-0.0516																																													-0.0405																																						-0.0484																																																											0.0060																-0.0461																																																																																																																																																																																																																																-0.0809			0.0893	0.0370																																																																																																																																						0.0340																										9e-04														3e-04
I9_AF													0.0706																																										-0.0633		-0.0749												3e-04	0.0541																																		0.0065									0.0197					0.1000													0.0466																									0.0049														-0.0043		0.0171				-0.0159																															0.0089		-0.0164													0.0491																							0.0354											0.0022							0.0214								0.0081															-0.0201																	-0.0086				-0.0168								0.0565											-0.1879					-0.0624			-0.0426																					-0.0012			-0.0141										-0.0935																															-0.0580		0.0296	-0.0228			0.0864			-0.0502													-0.0297				-0.0296							0.0232								0.0160		-0.0723																																																		-0.0445																																																			-0.0059																																																			0.0222			0.0235					0.0240																				0.0510																																					0.0686									0.0109																																								0.0151	-0.0542		-0.0918									-0.0125				-0.1476						0.0459														-0.0346																								0.1178																											0.0335																																								-0.0702																																													0.0038									0.0454																																												-0.0264								0.0226									0.0039									-0.0118																		0.0043		-0.2834			0.0104					-0.2724																				-0.0106																												-0.0249					0.1317						-0.1935																		0.0147				0.0463		0.0017																																								0.0384							-0.0695				-0.0364		0.1772																		-0.0072														-0.0075																																													0.0443						0.0080																			0.0219			-0.0082					0.0590					-0.0404								0.0467																																	0.0540												0.0072						-0.0558	0.0127					0.0043					-0.0225		0.0017																											-0.0124		0.1286								0.1478																				0.0031		-0.0104									-0.0065							-0.0011												0.0994										-0.0014															0.0272											0.0178																																								0.0635						0.0926																						0.0441				-0.0208														0.0020													0.0277																				-0.0512																				0.0232					0.0574															0.0079				9e-04																									-0.1329																																												0.0483																			-0.0181	0.0943															-0.0825																														0.0912																	-0.0013																	-0.0013				-0.0102																	0.0190										0.0065																							0.0485																								-0.0350				0.0060																																										0.1695																				0.0156		0.9343																																																																-0.0091																0.1765				0.0174					-0.0454																											0.0771									0.0275							-0.0744																																														0.0520												-0.0067							-4e-04																			0.0545										-0.0231									0.0146					-0.2008												1e-04						-0.0670															0.0279		0.0081		0.0214																																																	-0.0215		-0.0407									-0.0823																				0.3297																									0.0614																	0.0060				-0.0227																																						-0.0223						0.0771																																																																		0.1156								0.0376																-0.0017																																						-0.0510																								0.0214																													-0.0037																																				-0.1067									-0.0312																																				0.0765																																	-0.0327		0.0048	0.0940				-0.0164			-0.0508																														-0.0737				0.0068																						0.0173		-0.0140																				0.0460																								-0.0168																											-0.0352							0.1241	-0.0889																																																																															-0.0236																												-0.0244
I9_OTHARR																																																																																																																						0.0618																																																																																																																																																																																																																																																																																																																																																																																																											0.0102																																																																																																																																																																																																																			-0.0221																																																																																																																																																																																																																																																															-0.2391								-0.0434																																																					0.0360																																																																																																																																																																																																																																									3e-04																								-0.0152																																																																																																																																																																																																																	-0.0226																																																																																							0.0067																																																												-0.0049												0.0426																																																																																																																																																																																																																																																					0.6009																																																																																																																																																								-0.0308																																																																																								-0.0031																																																																																																																					0.3640																						0.0337
I9_OTHILLHEART													0.0211																																					-0.0346																																																																				0.1085																			-0.0581																																																																																																																																													-0.0097																																						0.0526														0.0302																													-0.0483																												0.1666		0.0503																0.0535																																																																																																					0.0590																																																							-0.0597																														-0.0136																																					0.0806																																													-0.0217																				-0.0106						0.0089																-0.0020									-0.1771													-0.0688						0.0026																																																																						-0.0331																																																						-0.0064																																																																																																																-0.1104								-0.3442																																																					0.1123																																																																																	-0.0102																																										0.0314																																					0.0725																									0.1133						0.0106																							-0.0597				-0.0241																																															0.0146																																																																																																						-0.0171											0.1055										-0.0066																	-0.0027																																																													-0.0186	-0.0248																																													-0.0737																																																																		0.0920																																									-0.0063																																																																								-0.0647																																																																											-0.0261												0.0481																																																																	0.0121																											0.8639																																																																																0.0121																0.0463																																																																					-0.0023				0.0150																																				-0.0530																																			-0.1475																																																													0.0266																																																								0.2710																										-0.0045													-0.0725																		0.0088																																																-0.0210																																			0.0418																																0.1066										0.0243																																																																																														0.0340																			-0.0412																																																																												0.0693									0.0745																																																																																																																																																																									0.1347																																							0.0297
I9_HEARTFAIL													0.0769																																																							-0.2043																																																																																										-0.0885																												-0.0107																																																																						0.0812												-0.0993																																																					0.0598																																																										0.0699								0.0072		0.0089	0.0595																																																																								-0.0085																																												0.0074																																		0.0301																																							-0.0251																																																											0.0361																																																																									-0.0010													-0.0092																																												0.0125																																																			-0.1386										0.0056																																																																																																																											0.0013																											-0.1349								-0.0766																																6e-04																					0.1782																																																																																			0.0307																																																																																																																											0.0556																																																																																																																																												-0.0696					0.0016																											0.0081																																																																																																																																																									0.0255						0.1128																																												-0.0455												-0.0113																							0.0341																																														0.0038					-0.0107																																																																																																																													0.0124																																																							0.0753	0.1830																						0.7325		-0.0407																																																																																																						-0.0034																															0.0128																														-0.0264																																									0.0580																																		-0.1258						-0.0860																												0.1173			0.0553																																													0.0140																													0.0094						0.6327																									0.0243																																																				-0.0101		0.0308																																																							-0.0631																						0.0975																		-0.0436																																											-0.0453															-2e-04																									-0.0262																																					0.0016																																																																																									0.0265	0.0024																																																														0.0033															0.0018																																																																																														-0.0956																																	0.0209																					0.0099
I9_STR							0.0219																																																0.0068		-0.0201																																																					-4e-04											-0.1240																											0.0086																																																																																														-0.0520													-0.0483	0.0457																																											-0.0211																											-0.0925																0.1827																																																															0.0192																0.0046																																																																																								-0.0082																																		0.0957																																																																																																						-0.0140																																					0.0038																									-0.1164						0.0072	0.0270										-0.1746																																												0.1739																																														0.0382		-0.0311																																											0.1292							0.0406																				-0.0085																																																																																											-0.0150		-0.0807	0.0752							-0.0864																						0.0182																																					-0.1093																																-0.0512									-0.0184																																		-0.0115			-0.0306				0.0170										-0.0112		-0.0318	0.1511												0.0041					-0.1114	0.0273																																				0.0890																																												-0.0322														-0.0237																																								-0.0013					0.0037												0.0164																			0.0223														0.0137																																																0.0581	0.0297																								-0.0017																						-0.0201															-0.0319	-0.0958																																														-0.0189											0.0149					0.0566											-0.0059													0.0195																					0.1500	0.0233																0.1356									0.0168					0.0371																															-0.0205																																																																												-0.0267						0.0047		-0.0395											0.0022																																																																																	-0.0182																			0.0101								0.0177													0.1314												9e-04																																																0.1276								-0.0597			0.1328																												-0.2084																																																		-0.0057		0.0201																																																							0.0195																	-0.2117																																																											0.0661														0.0103															-0.0574							-0.0279																																																																									0.0422																																					0.2101												0.0338																																																																															-0.0396																																																																	0.0215	-0.0332				-0.0073									-0.0200																																																						0.0271																																	-0.0755																																																																									-0.1320																																			0.0994														0.0385						-0.0733													-0.0127																																																			0.0339																			0.0893																																																		-0.0098																		0.0425																																																																	0.0159																					-0.0109
I9_ARTOTH																																								-0.0127																																																																																																																																																																																																										-0.0983																																																											4e-04																																																																			0.0369																																					0.0810							0.0327																-0.0304												0.0348																																																																																																																																																												0.0251																									-0.0887	-0.0400																															-0.0202																																																																																										0.0511																																																																																																																																																																																																																	0.0561																																																																																														-0.0566	-0.0800																																																																				0.1092															0.0434																																																																																																																																																																																																																												-0.0421			-0.0072																																																																																																																																																					-0.0098																											-0.0200																																																									-0.0212																																			-0.1537																																																																																																															0.0067						0.0122																						0.0082																																-0.0059								-0.0114											-0.0296									-0.0057																																																																				0.0567						-0.0245																0.1489																											-0.0167	-0.0706								0.0058																																																																																																			0.1948																				0.0470																						0.0138																																	-0.0204																																																																																																																										-0.0050																									0.1943																												0.0478																																																																																																		0.0323																								-0.0321																																																																			-7e-04																																								-0.0469																																																																																													0.0686																																	0.1233				0.0058																																																	-0.0533																																							-0.0277																																																																																-0.0796						0.0100																																		-0.0487		0.0319																								0.0397			-0.0088
I9_OTHPER																																			-0.0188														-0.0552									0.0305						-0.0863																																		0.0013																				0.0107																																				-0.0089				-0.0714					0.0097																																																					-0.0018											0.0045																																																																																																			-0.0125																																																																											0.0265				0.0560										-0.0267				0.1112																																																				-0.0185																																																																	-0.0775																					0.1079																														-0.0412																										0.0069																																								-0.0462																																																																																													0.1449																																																																																																																																															0.0784													-0.0421																																																																																																										-0.0236																																0.0654																																																																																			0.1485																																	-0.0128																																																																																																																												-0.0317																																																																			0.0716																																												0.0491																														-0.0131																											-0.0250																													0.0010												0.0485												-0.0032							0.0649											0.1253																																																																													0.0137																																										-0.0056															0.0989																																																			-0.0843																												0.1019																																																																																														0.0080																											-0.0247																										0.0294																	0.1474														0.0393		-0.1027																	-0.1184																																																	-0.0103																																																			0.0643																																	-0.1562			0.0496																																-0.0589																																							-0.0616										0.0796																																																					-0.0060							-0.0272																																																													0.3166																							-0.0390																								-0.0137								0.0510																																																																																																			0.0012					0.0101	0.0237																			-0.0255																														-0.0409																																																																				0.0119																															0.0080																																																																											0.0112																																																																													0.0589							0.0322	0.0144							-0.1830																									-0.0085																																																													0.0076																							-0.0248													2e-04
I9_PHLETHROM							0.0775											-0.0784						0.0300									0.1004																													0.0199				-0.0437							-0.0085																																								-0.0054																		0.0067																																																																																																																													0.1670																													0.0320												0.0082										0.0604								0.0028														0.0174																										0.0254																														0.0172	0.0260														0.0011																																								0.0335						0.0367																																						-0.0059													-0.0913																				-0.0063																									0.0680																																																																																												-0.0596				0.0205																					0.0172						0.0119																				0.0010						0.0193																																																																	-0.0626								-0.0227																										0.0026																																																												-0.0802														0.1001																																																																																								0.1197							0.0252																				-0.1490	0.0682							-0.0041																																																				0.0296											-0.0229														0.0090							0.0202								0.0021																												-0.0031														-0.0356																																																																										0.0118																																																																																												-0.0284																																																														0.0409																																																																			-0.0998																														-0.0070				0.0295				-0.2254													0.0094																																																																																											0.0395													0.0428					0.0188																		0.1193																																																																				0.0385			0.0877																				0.0912																			-0.0452	0.0174																																		0.0172																																																																																																																																																			0.0178																			0.0014			-0.1365																					0.0414																																																																																																																																														0.0300																																																						0.0321																									-0.4072														0.0130																							0.0423																																																																																																																																																																																															-0.0351																																					0.0437																														0.0178																																																																																						0.0213																																																																																																																											0.0178																									0.0656					0.1198																																		0.0374																																																	-0.0152																																																																																0.0477																																																				0.0684
I9_PHLETHROMBDVTLOW							0.0641											-0.0541						0.0201									0.0385																													0.0133									0.0203																																																																																																																										0.0105																																																															0.2038																													0.0157																																												0.0312																										0.0011																															0.0233																																																																																																																																																												0.1547																																																																																												-0.0469																					-0.0136										0.0032																										0.0435																																																																																																																																																															-0.0082														0.0624																																																																																								0.1122																											-0.0806	0.0309																																																																																																																																													-0.0086																																																																																																																																																									0.0129																																																																			0.0043								0.0216																																																																			-9e-04																																		0.0719				-0.1961																																																																																																																					0.0052																							0.0930																																																																				0.0236			0.0329																				0.0426																																																						0.0185																																																																																																																																												0.0599																										0.0050			-0.0756																																																																																																																				0.0204																																			-0.0044																																																																																											-0.4749																																					0.0324																																																																																																																																																																																																																																				0.0184																														0.0268																				5e-04																																																																																																																																																																																																																						0.0931					0.0552	6e-04																																	0.0483																																																																																																																																	0.0477																																																				0.1134
I9_VARICVE																																	0.0239																			0.0316									0.0390																																										0.0157																					0.0079																													-0.0165			0.0030																									-2e-04					-0.0512																																											-0.0066												0.0743																																																											0.0688							0.0145																																																-0.0079																													-0.0212																																													0.0565											0.0075																																																					0.0161																											-0.0026																																																											0.0210				0.0085																																																																																													0.0014			0.0262																														-0.0424				-0.0077																																																																																																																										-0.0255														-0.0504																																																																						0.0669														-0.0253	-0.0160																																																																																											0.0258										-0.0251																																-0.0456									0.0133																																						0.0143																										-0.0192																													0.0419																				-0.0049																																																					-0.0254																																																							0.0623																																																																																								-0.0407																								0.0109																																																				-0.0502																																								0.0086																-0.0063																									0.0123																																																													0.0055																			0.0024																																																																0.0016				0.0114																																															-0.0267							-0.0165													-0.0045																																			0.0124						-0.0324																						-0.0066																			-0.0077																																											0.0101																										-0.0093	-0.0794																																																															0.0127																																																						2e-04																																																																																																																																																																																																														0.0027																																						-0.0194																																																																										0.0206																										-0.0145												-0.0024						0.0078																																							-0.0188																																																																-0.0666																																												0.0158															-0.0473			0.0218				0.0182																																																								-0.0304																		0.0410							0.0300																																																										0.0074																																				0.0074																																																																								0.0042																																								0.0067		-0.0100					-0.0076
I9_HYPOTE																																																																																																																						0.0299													0.0359																																																																																																																																																																																																																																																																																																																																																																																																																																										0.0708																																																																																																																																																																																																																			0.0185																																																																			-0.0095																																																													0.0762																																																		0.0015						0.0147																																																																																																																																																																											0.0148														0.0606																																																																																																																																									0.0500																																																																																																																																																																																				-0.0296																																																																					-0.1613	0.0085																																																																													0.0031																																																																																																																																																																																																																																																																																																																					0.0490																																																																																																																																																								-0.0974																																																																																				0.1050																																																																																																			0.0045																			0.0536			0.0386																																																																																																																																																																																																																																																																																																																																																																																	-0.0456																																																																																																																																																																																																																																				0.0297
J10_UPPERINFEC
J10_INFLUPNEU										-0.0034									-0.0896														0.0504							-0.0153							-0.1109																					-0.1332		0.0091																																																	0.0041			0.0278																																																																																									-0.0022																																																																																				-0.0012																																			-0.0261																							0.0648																																													0.0146														0.0472								-0.0013																																																															6e-04																													0.0212																												0.0036																																																																0.0662	0.0141														-0.0495				-0.0045						-0.0085									0.0162															-0.0436																																		0.0060											-0.0084										0.0178								0.0500																						0.0173				-0.0218	0.0138																									0.0939																																																0.0265								-0.0052																										-0.2180				-0.0156																																																																																																																													-0.0394			0.0039																				0.0023			-0.0264																										0.0123											0.0039																						0.0376																																																	-0.0015								-0.0495		0.1096																																-0.0306						0.0140																																															0.0185																																																																	0.0236																	0.0114					0.0228										0.0074												0.0044							0.0079																																															0.0449																																													-0.1254																																					-0.0409													0.0662																							-0.0571							-0.0150						-0.0491												0.0061	0.0337				0.0217																																																																																																													0.0270	0.0539	0.1835								0.0011					0.0036																																									0.0222																																																0.0758		0.0513																									-0.0266	-0.0034					0.0945																														0.0600							9e-04																						-0.0076																				0.0822																																																																	-0.0175	0.0708														-0.0120																													-0.0680																																0.0117																																					-0.0228																																																					0.0160																						-0.0339		-0.0387																								0.0141																											-1e-04																																																																																								-0.0441																								0.0177					0.0937																										0.0173																													-0.0025						0.0266													0.0087														0.0075						-0.0312		-0.0133																													0.0232																																		0.0190															-0.0050																												-0.0652								0.0610																			0.0117																																																																																										-0.0214																																				-0.0116										0.0507																			0.0326			0.0266		0.0371																				-0.0291																																0.0522																																		-0.0035																																			-0.0724															-0.0615																																																															0.0449								-0.0026	0.0677											-0.0028													0.2271																			0.0120							-0.0223			-2e-04
J10_LOWERINF																																																						-0.0335								0.0329						-0.1430																																																																																															0.0344																							-0.0449																					0.0055																																																																																																																												-0.0307																																																										0.0447	0.0055																																		-0.0060				-0.0593																																																																																																																										0.0050																																				-0.0100																																	-0.0943																																								0.0332																																										0.0101																													0.0242													0.0435																																																																												-0.0381																								-0.0279						-0.0374																																																																																																																																		-0.0268																																																				0.0342									0.0273																																																															0.0239														0.0371						0.0966														0.0669	-0.0067																				-0.0096																																																					0.0432																																			0.0444																																																																			0.0044											0.0477																																																																				0.0019																																																								-0.0034																																																																																																																																																					0.0013																																																																																																											-0.0315			-0.0355																									0.0043		0.0082																												0.0303																																																																		-0.0154																							0.0476																																0.0162					0.0174																						0.1663																			-0.0745																																																										0.0145																																																																								-0.0316							-0.0177																				-0.0513								0.0168			-0.0231																																																					-0.0082													0.0647																																																																											-0.0273							0.0172																						0.1015									-0.0014																0.0406																																																															4e-04																																																																																														0.0199																																																																											-0.0171													-0.0323																																																																																																																		0.0017					0.0114																																																				0.0142																						0.0020					0.0745																																																																																										-0.0029																																							0.0491																								0.1365									-0.0721
J10_ACUTELOWERNAS																																																		-0.0083				-0.0770								0.0370						-0.1659																																																																																															0.0368																							-0.0419																					0.0318																							-3e-04																									0.0143	0.0081									0.0120																																																																		-0.0487						-0.0068																																													0.0000							0.0523	0.0132		-0.0263																													-0.0025			-0.0352	-0.0126			-0.0727																																																																																						0.0171																																				0.0266																																				-0.0066																										-0.0092							-0.0977																																								0.0499																																										0.0274																													0.0404													0.0481																																																																								-0.0297				-0.0529																								-0.0531						-0.0319																							0.0047											0.0125																																	0.0027																																																															-0.0447																																																				0.0545									0.0251																																																															0.0430														0.0580					0.0031	0.0887														0.0428	-0.0094																				-0.0328	-0.0068																					0.0021																															0.0645																												-0.0098							0.0680																									0.0136																						-0.0123																				0.0122											0.0159																																																																				0.0145																																																																																	0.0170																																														0.0255																								0.0096																																																						0.0033																																																																																																											-0.0428			-0.0245													-0.0082												0.0168		0.0285																												0.0498																																	0.0059																																	-0.0418																							0.0593																										0.0099						0.0337					0.0338																						0.1632																			-0.0748																																																										0.0419																																																																								-0.0368							-0.0339																				-0.0563								0.0206			-0.0242																																					-0.0033																-0.0098													0.0681																																						0.0017																																					-0.0487																													0.1025																									0.0426																																						0.0087																									0.0084																																																																																														0.0118																																																																											-0.0287													-0.0432																																							-0.0203																									0.0046																																																		0.0216					0.0193																																																				0.0167																						0.0286					0.0852		0.0032																										-0.0091																																																														-0.0237																																							0.0603																								0.1041									-0.0779
J10_CHRONSINUSITIS																																												-0.0274																																																											0.0934																																																																																									0.0568																																																																																																														0.0300																																																																																																																																								0.0414																													0.0219							0.0081																																																																																																																																		-0.0157															-0.0050																																																																																																																																																																																																												-0.0430																																																																																																																																																																																																																																																																																																																																																																																																																-0.0342																																																																																																																																																																																																			-0.0632																																																0.0558																																																																																																																0.0078																																											-0.0178																																																																																						-0.0934																								0.1491																							0.0023																																																																																																																																																																																																																																																				-0.0066																																			-0.0048																	0.0188																																																																																																					0.0261																																																																																																																																						-0.0715				0.0716																																																																																																																																																																																																																																																																																																																																																																																																																																																																						-0.0035																																																																																																																																																	0.0245
J10_NASALPOLYP																																				-0.0937								-0.0654																																																											0.0518																																																																																																																																				-7e-04							-0.0028																																				0.0837																																																			-0.0837																										0.0212																																								0.0460																	0.0019																																																																-0.0701							0.0307																	0.0272							0.0346																																																																				-0.0433			0.1175																																									-0.0408																																																	0.0162																																									0.4285																								0.0649																																																																				-0.0092													-0.0079																					-0.0195																																																					-0.0428																												-0.0036																				-0.0037																																																																																																																																																																																																		0.0079																																																												0.0208																																																																																			0.0375																																																												0.0852																																	-0.0466																														0.0158																																																																											-0.0038																																													-0.0250																															-0.0236																				-0.0548																																																																																													-0.0127					-0.0167																																			-0.0390																															0.2578																																																						0.0530																																								-0.0112																																																																												0.0374									-0.0149																																																													0.0564			-0.0183																													0.0131		0.0249																																																																																																0.2194							-0.0052																												0.2275																				-0.1324									-0.0152																																																													-0.0694																							-4e-04				-0.0471																																				5e-04																										-0.0666																	0.0487																				-0.0190	-0.0063																																																				-0.0168																															-0.0048																																				-0.0027																																									-0.0059												0.0307												-0.0610		0.0259																					0.0518																																																														9e-04							0.0205			0.0125																																																																										-0.0553																																																				0.0036																																																																																																																																				-0.0227		-0.0600
J10_VOCALLARYNX																																				-0.0017										-0.0306																																																								0.0099																						-0.0033				-0.0382																													0.0197																																																						0.0085																																								0.0250																			-0.0238									0.0089																							0.0198																					0.0301								-0.0271			-0.0127																																																									0.0155																										-0.0035																																																						0.0171												0.0574																																	-6e-04	-0.0382																			-0.0028						0.0649																																		0.0332																																															0.0247																																																									0.0086		-0.0323																										0.0038																																																																			-0.0213				-0.0118		-0.0035														-0.0037																												-7e-04																				-0.0115																																																	-0.0024																																										-0.0498						-0.0127			0.0023																																															0.0147																																																																											0.0156																																																																																		-0.0031												-0.0188											0.0111																																										-0.0287																		0.0380																																																					0.0358																				0.0259													-0.0091																	9e-04																																						6e-04																										0.0182				0.0332										-0.0090							-0.0566																																																					-0.0414																0.0625																																																																							-0.0330									-0.0137													0.0022	0.0351																																																																-0.0234											0.0316	-0.0153						0.0056																																					-5e-04							-0.0197																								0.1123									0.0135						-0.0387																			0.0463																																																																																																																		0.0194																														-0.0377																																																																									-0.0194												0.0063																																																	-0.0124																																-0.0308																-0.0230																	-0.0024																																																									0.0117																							0.0105																																																	-0.0371																																																																														-0.0310																					-0.0170															-0.0041											0.0125																																						0.0085																																																																																0.0263																																																																																																																																																					0.0231						0.0288																											-0.0164																													0.0255																													-0.0346													-0.0010																																																						-0.0258																	0.0242																																									-0.0225																			0.0086																										-0.0754
J10_SEPTDEV
J10_LOWCHRON										-0.0544																					-0.0064			-0.0512										-0.0991		-0.0440		-0.0334					-0.0322	-0.0691			0.0220	0.0209			0.0234								0.0354	0.0044		-0.1834					0.0192						-0.0025								-0.0463						3e-04	0.0136	-0.0201					0.0181				0.0168	0.0012	0.0663									0.0790			-0.0840		0.0206		0.0049											-0.0012	-0.0496													-0.0208																																							0.0685															0.0115						0.0209			0.0108																		0.0397								-0.0390	-0.0420														0.0159	0.0394																		0.0171			-0.0301	0.0397	0.0202							0.0548									-0.0363		0.0348	-0.0181		0.0205			-0.0078		-0.0019	-0.0295	-0.0335										0.0274									-0.0359			-0.0181									0.0135										0.0574							0.0995			-0.0324																	-0.0522			-0.0271			0.0384			0.0393		0.0503	0.0121		-0.0098					0.0334	0.0518	0.0367										0.0273	-0.0473								-0.0114						-0.0132			0.0031					-0.0832				-0.0025							0.0206		-0.0162		-0.0749			0.0235		0.0048									-0.0068												-0.0045	0.0765				-0.0557	-0.0032										-0.0042					0.0182								0.0063						-0.0522	0.0307						0.0610	0.0322			-0.0287	-0.0558				0.0337	0.0783										0.0566																									0.0209					0.0522					-0.0082			0.0295					-0.0755	0.0300		0.1125					-0.0660				0.0073	0.0138				-0.0207											0.0066	-0.0252								-0.0110							-0.2343			-0.0157	-0.0169			-0.0034					-0.0138	-0.0110				-0.0273		0.0101					0.0022																									0.0023																-0.0195		0.0280			0.0341		0.0235		0.0116						-0.0166																			0.0224			0.0211							0.0265		0.0196							-0.0513			-0.0157	-0.0115		-0.0122																																															0.0020								-0.0089		0.0578						0.0383									-0.0250				-0.0258		0.0202			0.0057																		0.0066	-0.0332				0.0059		-0.0295			0.0291						0.0522																			0.0013						0.0840					-0.0709	0.1014																									-0.0101				0.0022	7e-04				-0.0688									-0.0234	-0.0034	-0.0067																		0.0645			0.0815																								-0.0251							0.0982				-0.0351									5e-04						-0.0260		0.0237			-0.0242	-0.0503		-0.0152	-0.0276													0.0072				0.0568			0.0030				-0.0134		0.0344			0.0028				0.0144		0.0512																0.0182																			-0.0439											-3e-04		0.0037				6e-04							-0.0115										-0.0182					0.1261	0.0057					-0.0028																		-0.0101				0.0038		0.0081	-0.0488																					0.0205															0.0426							0.0028			0.0278		-0.0194	-0.0104			0.0097					0.1373		-0.0047				0.0081			-8e-04			-0.0040	-0.0161				0.0168		-0.0369			-0.0258	0.0020																	-0.0323										-0.0338									0.0181	-0.0036							0.0119									-0.0229				0.0551		-0.0219		0.0685					-0.0616							-0.0029			0.0213						0.0194	0.0500									0.0159		-0.0121			-0.0716			-0.0061																								0.0045		0.0255										0.0076											0.0177		0.0483									0.0145					0.0803											0.0683			-0.0160					0.0019													0.0018				-0.0055			0.0053										-0.0338		-0.1407					-0.0051								-0.0462					0.0055					0.0229		0.0019			5e-04	-0.0076															-0.0300		-0.0311							9e-04										0.0342	-0.0112							0.0558		-0.0163	0.0200					0.0169		-0.0130					-0.0396			-0.0319						0.0133							-0.0628											0.0237		-0.0315				-0.0178							-0.0246	0.0241									-0.0269					0.0365								0.0323	-0.0082											0.0442		0.0197		3e-04			-0.0086		0.0148									-0.0352			0.1387	0.0050									0.0288																0.1132			0.0060				-0.0095		0.0169													0.0365					0.0118																			-0.0363	-0.0563	-0.0225								-0.0097						0.0183										-0.0195		-0.0078									-0.0026								0.0074					0.0132		0.0056					0.0156	-0.0263			-0.0343	0.0236																					0.0451			-0.0560	0.0049						0.0715							0.0789									0.0113													-0.0057								-0.0255					0.0099							0.0088					-0.0310										-0.0027				0.0039														0.0630				0.0379							0.0785				0.0102		0.0163														-0.1069	-0.0818									-0.0011								-0.0435			-0.0568								-0.0191							-0.0093									-0.0160																		0.0262							0.0127								0.0392			0.0303																				-0.0610												-0.0147																		-0.0133	0.0114		-0.1254	-0.0692					-0.0072											0.0237						0.0134										-0.0039											-0.0169								0.0362			-0.0201																																							0.0921					-0.0019				0.0462		9e-04				0.1258					-0.1232					-0.0129																0.0844						-0.0088			0.0119					0.0034								0.0386		0.0063				-0.0142			-0.0292		0.0549				-0.1269									-0.0473									0.0282						-0.0035		0.0450		-0.0116			0.0032																						0.0608					-0.0283					-0.0120													0.0102											0.0417						-0.0118														0.0389	-0.0049					-0.0070			0.0364																							-0.2736			0.0622		-0.0292										-0.0255		-0.0232							-3e-04		-0.0413										-0.0315		-0.0378						-0.0088						5e-04																																			-0.0118			-5e-04							-0.0173	0.0583			0.0013																					-0.0248						-0.0052		-2e-04				0.0412								0.0213				0.0197											-0.0325										0.1126						-0.0521		0.0027			0.0398						-0.0812		-0.0869	0.0305						0.0118		-0.0066											-0.0239			0.0227			-0.0202					0.0010					0.0122	-0.0183	-0.0111	-0.0026						-0.0253							-0.0691											0.0258																	0.0228												-0.0198			0.0840			0.0130	0.0276	0.0307														0.0135				-0.0388				-0.0212			0.0181						0.0135						-0.0205					0.0135						0.0248					0.0094	0.0060																	0.0430										0.1070		-0.0144												-0.0070			0.0479							-0.0848										0.0032								-0.0256				-0.0110		0.0386	-0.0258													0.0087								-0.0245		-0.0222	0.0148		-0.0346								-0.0057						-0.0151			0.0882												0.0243			-0.0237															0.0634								0.0042		-0.0116				0.0391										0.0869				0.0223		0.0055							-0.0081							-5e-04			0.0019	0.1258									-0.0031		-0.1084
COPD_EARLY																																			-0.0726									-0.0530									-0.0499					-0.0165										-0.2547	0.0228			-0.0482																			-0.0037																																																																																																																				0.0807																																																																							0.0304											-0.0633																				0.0177										0.0281							-0.1856																													0.0665																													0.0601		0.0048					2e-04																																																																																																																			0.0131							0.0690				-0.0686																									0.0522																							-0.0360					0.0176																																			0.0311														-0.1786				-0.0312																																																																																					-0.0138																								0.0960																																																-0.0284																																			-0.0993																					-0.0253				-0.0170																	-0.0857																										0.1289					-0.0134																																			-0.0060																		-0.0011											0.1250																																																					-0.0190											-0.0196															0.0371																																																																							0.0039																					0.0519																														0.0272																															0.0088																		-0.0396									0.1175													-0.0274																																																															-0.0431																							0.0102							0.0560			0.0378				2e-04																																																																													0.0087																																												0.0713								-0.0186									0.0030				0.0433										0.0715																											-0.0124																										-0.0322						-0.0343																																																																										0.0357	0.0040																																														0.0649																																																																														0.0435				0.0728																			-0.0092							0.0230																															0.0874																																															-0.0541																		0.0025																					0.0115				0.0083	0.0306																						-0.0515		0.0684																			-0.1898																		0.0442																																																																											-0.0450																																									0.0972																			-0.0065															-0.0573																																																						0.1084					-0.1013																																																																					-0.0106					0.0055		0.0067						-0.0567																						0.0380							0.1851																																																																																						-0.3244		0.0897																								-0.0754														0.0135																																																								0.1178									-0.0026																																																																		-0.0247																				0.0619																																-0.0093																																																							0.0027																						0.0461						-0.0111																								0.0155		0.0166																							0.0037							0.0129			0.1413																	0.0295							-0.2016																																																									0.0094																																																																	0.1258																								0.2616
J10_ASTHMA_EXMORE										-0.0399					-0.0189																-0.0127	0.0251		-0.0479								-0.0025		-0.1400		-0.0452								-0.0169			0.0327	0.0219			0.0236					-0.0240			0.0118	0.0263		-0.1528		-0.0405			0.0649	-0.0070					-6e-04								-0.0185								-0.0192					0.0905				0.0361		0.0665									0.0504	0.0101		-0.0395		0.0476									-0.0120			-0.0045		-0.0253													-0.0035																		-0.0294								-0.0198									-0.0079				0.0478														0.0019							0.0151								0.0451						-0.0143							0.0188									-0.0046									-0.0373					0.0560	0.0454																		0.0502			-0.0370	0.0550	0.0518						0.0502	0.0351							-0.0172		-0.0167		0.0353			0.0277						-0.0147	-0.0610										0.0389																															0.0458					0.0261		0.0893			-0.0614														0.0045			-0.0928						0.0481			0.0286		0.0031	0.0092	-0.0189	-0.0241						0.0447	0.0321											-0.0336								-0.0467														-0.0386				-0.0240			0.0052				0.1073		-0.0080		-0.1295																		-0.0130								-0.0073	0.0412	-0.0034			-0.0647		7e-04											0.0041			0.0296														-0.0304	0.0396	0.0081					0.0840	0.0303			-0.0265	-0.0396	-0.0066				0.0836										0.0759																					-0.0176																	0.0077					-0.1051	0.0585		0.1458					-0.0395				0.0033						-0.0144										0.0095															-0.0098	-0.2112				-0.0128			-0.0068					-0.0139	-0.0390						0.0303															-0.0033						0.0129									0.0085						0.0030		-0.0124										0.0495					0.0038									-0.0319	-0.0012		0.0060											0.0065														0.0552		0.0624			0.0017				-0.0252	0.0080		-0.0029	-0.0430		-0.0822		0.0148																																						0.0331																	0.0913						0.0158									-0.0538				-0.0125		0.0178			6e-04																		0.0276	-0.0224			0.0104			-0.1052	-0.0527							-0.0227																										0.0524					-0.0214	0.1084									-0.0013																-0.0111				0.0107	0.0412				-0.0242									-0.0276	-0.0292	-0.0547		-0.0046				-0.0218						0.0433						0.0260	-0.0208		0.0038																								-0.0367							0.0804															0.0279			-0.0367			0.0144				-0.0676			-8e-04																	0.0389				0.0076	-0.0072			-0.0148	0.0257				-0.0244					0.0803	-0.0230																	0.0065				-3e-04				0.0214									-0.0660										0.0139											-0.0017		-0.0107	-0.0350							0.0090								0.2106															0.0010	0.0162		-0.0079			-0.0054			-0.0192				0.0694			-0.0296																																				0.0407										0.0221						0.0364		-0.0048			0.1274		-0.0051							-0.0307			-0.0140							-0.0294	-0.0178				0.0018											0.0237														0.0082	-0.0658										-0.0141											0.0083					-0.0888				0.0087		-0.0175		0.1478					-0.0089															0.0433		0.0494			0.0117		-0.0149				0.0215		-0.0019									-6e-04																							0.0111										0.0283											0.0401		0.0654							8e-04		0.0095					0.0666											0.0717	-0.0218		-0.0267	-0.0271				0.0214	0.0042					7e-04																								-0.0267		-0.1419					-0.0220								-0.0303					0.0532	-0.0109				0.0521		0.0450			0.0311	-0.0446						0.0143									-0.0259	0.0050						-0.0016	-0.0015			0.0215	0.0154	-0.0438	0.0288													0.0933		-0.0641		-0.0140														-0.0091						0.0065							-0.0631											0.0582		-0.0298			0.0023	-0.0354							-0.0196										-0.0166				0.0051										-0.0036						-0.0227												-0.0036		0.0061			-0.0236									0.0924																										0.1124			0.0132	-0.0132			-0.0433		0.0066						0.0100							0.0556																								-0.0048	-0.0353	-0.0237								-0.0257								-0.0037										-0.0120	0.0309																					0.0015	0.0035	0.0031				-0.0143	0.0306	-0.0273		0.0180	-0.0090											0.0106						0.0106					0.0412			-0.0429			-0.0113		-0.0253		0.0202					-0.0137		0.0483									0.0154																					-0.0221									-0.0146								-0.0152										-0.0318				0.0243								-0.0219					-0.0340	0.0690				0.0041							0.0615			-0.0111	0.0265				0.0097		-0.0113			0.0022							-0.0597	-0.0390								0.0163									-0.0741			-0.0188															-0.0145																											0.0616							0.0592								0.0316	-0.0043										4e-04												-0.0037														0.0311			0.0073	3e-04															-0.1510	-0.0702																0.0385																				8e-04														-0.0110	0.0538			-0.0738									0.0012																														0.1124					-0.0012				0.0035					-0.0184	0.0576				-0.0538	-0.1100		-0.0172			-0.0295	0.0115				-0.0069	0.0019	-0.0403			-0.0244						0.0530																						0.0235							-0.0095				0.0645	-0.0172			-0.1619									-0.0130	-0.0062				-0.0059												0.0159		-0.0265															1e-04										0.0730			0.0064							-0.0097					-0.0095							0.0056			0.0378								-0.0015	0.0326						-0.0204										-0.0452				0.0547									0.0031		-0.0257																					-0.2647		0.0286	0.0714	0.0311	-0.0451		0.0090	0.0028									-0.0145									-0.0115						0.0152				-0.0417														0.0125																								0.0137									-0.0237					-0.0063		-0.0036					-0.0220	0.0264		0.0031						0.0000														0.0206			-0.0081					-0.0279						0.0480						0.0077				0.0142																							0.1355						-0.0103				-0.0084	0.0675						-0.0394	0.0033	-0.0913	0.0211																			-0.0271				0.0469												0.0142	-0.0256															-0.0664								-0.0297			0.0365							0.0287										0.0595												-0.0093			0.0422				0.0162																			-0.0236	0.0264			-0.0545			0.0040																	0.0069						0.0412						0.0092																	0.0618										0.0933											-0.0092			-0.0124			0.0498							-0.0581										0.0022								-0.0442							-0.0106													0.0261							-0.0206			-0.0167	0.0134		-0.0052					-0.0252	-0.0237		-0.0186						-0.0020			0.0631															-0.0037											-0.0255						0.0014				0.0015								0.0264										0.0768								-0.0062			0.0019									-0.0186			0.0139	0.0415			-0.0083						-0.0187		-0.1395					0.0068
ASTHMA_NAS						2e-04	-0.0071			-0.0253																			-0.0228			0.0245		-0.0798								-0.0082		-0.1081		-0.0408								-0.0120							0.0161									0.0145		-0.1544		-0.0177			0.0725														-0.0276				9e-04			0.0071	-0.0024			0.0253		0.0650				0.0164	0.0050	0.0526									0.0403	9e-04		-0.0733		0.0195							0.0248		-0.0220					-0.0104																									2e-04														-0.0189									-0.0134				0.0428																					0.0116								0.0255													0.0195														-0.0061				-0.0300					0.0280	0.0278															-0.0052						-0.0506	0.0398	0.0469						0.0319	0.0497							-0.0034		-0.0193					0.0238		0.0075				-0.0029	-0.0169										0.0294		-0.0089																						6e-04							0.0042							0.0824			-0.0664																0.0027	-0.0525			-0.0212			0.0281			0.0283				-0.0246	-0.0180						0.0512	0.0556											-0.0452					0.0025			-0.0160														-0.0370				-0.0493							0.0662		-0.0132		-0.1771					0.0106																					-0.0056	0.0543				-0.0600																0.0239								9e-04						-0.0242	0.0331						0.1014	0.0231			-0.0270	-0.0369				0.0300	0.0529	1e-04									0.0675				-0.0142																	-0.0059				0.0401			-0.0029							-0.0374								-0.0867	0.0078		0.1592					-0.0616										-0.0176												0.0062							-0.0011						-0.0193	-0.2016				-0.0022			-0.0067					-0.0534	-0.0423				-0.0113		0.0533																					0.0401								-0.0044							0.0010	-0.0023											0.0480			0.0111		0.0307									-0.0499			0.0245									-0.0148																0.0126		0.0117							-0.0090			-0.0228			-0.0780			7e-04				0.0025				5e-04	-0.0073																																								-0.0058			-0.0254	-0.0060	0.1200															-0.0527				-0.0426		0.0228																						-0.0708			0.0211			-0.1114								-0.0349	0.0111																									0.0652					-0.0304	0.0740																													0.0061	0.0151				-0.0444					-0.0022					-0.0138	-0.0090												0.0364						0.0520	-0.0134		0.0662																								-0.0628							0.0777															5e-04			-0.0057						-0.0336	-0.0444			-0.0092					-0.0214							0.0024					0.0447				0.0146					0.0101	0.0111		0.0037	-0.0158					0.0291	-0.0139																					-4e-04				0.0368									-0.0579																							-0.0041	-0.0181				0.0050											0.1630																								-0.0134				0.0555			-0.0356																																				0.0314										0.0289		-0.0072									0.1249		-0.0025							-0.0204			-0.0157							-0.0429			-0.0114	0.0097																										0.0011	-0.0428																	0.0211									-0.0758		-0.0121				-0.0102		0.1233		-0.0278			-0.0335															0.0648		0.0654			0.0372						0.0692		-0.0399		0.0365	-0.0288						-0.0060														0.0022									0.0136										0.0273											0.0405		0.0201				-0.0236			0.0082		8e-04					0.0949											0.0526			-0.0043					0.0148	0.0106													0.0372						1e-04	-0.0052									-0.0431		-0.1320					-0.0331			3e-04										0.0318					0.0386	-0.0097	0.0512			0.0113	-0.0140						0.0228									-0.0464										0.0197		0.0052	-0.0415						3e-04								0.0795		-0.0131		-0.0016														-0.0018						0.0020							-0.0299											0.0768		-0.0297											-0.0393	0.0219									-0.0468		-0.0074			0.0473															-0.0291																		0.0042	-0.0127							0.0537																										0.1026				-0.0010			-0.0128															0.0373					0.0194				-0.0142															-0.0162	-0.0282									-0.0280																-0.0207		-0.0145	0.0253									0.0118																		-0.0024	0.0486	-0.0130			-0.0069											0.0330						0.0131				0.0011	0.0598			-0.0374							0.0068							0.0476		-0.0095							0.0021																					-0.0413									-0.0038																		-0.0081	-0.0508			0.0373							0.0016	-0.0463					-9e-04	0.0927				0.0021						-0.0092	0.0330				0.0181						-0.0113										-0.0660	-0.0370								0.0127	-0.0125								-0.0552																		-0.0096									-0.0268																		0.0372							0.0410	-0.0375							0.0336	-0.0179							0.0299					-0.0394																								0.0476																			-0.1559	-0.0881													0.0056			0.0505																																		-0.0384	0.0518			-0.0494																													-0.0134							-0.0216			0.1090									0.0445			0.0227		-0.0117	0.0901				-0.0629	-0.1095						0.0033									-0.0104						0.0387														0.0131								0.0307	0.0034										0.0517	-0.0186			-0.1167											1e-04															0.0168		-0.0176																									0.0710					-0.0053					-0.0260												0.0076	0.0134		0.0470															-0.0271								-0.0074		-0.0416				0.0383					-0.0025						-0.0060				-0.0011																	-0.2750	-0.0031		0.0432	0.0392	-0.0373												-0.0016									-0.0155										-0.0066			0.0213											0.0138																																	-0.0123					-0.0349							-0.0097	0.0229	-0.0032																							-0.0012						-0.0064						0.0154						0.0053						0.0145				-0.0220																	0.0636					-0.0083	-0.0303		4e-04			0.0810						-0.0605	0.0167	-0.0648	0.0253																			-0.0314			0.0153	0.0478													-0.0436							-0.0059							-0.0156	-0.0304								-0.0134				0.0026						0.0164																						-0.0238			0.0376				0.0290															0.0066				-0.0041	0.0338			-0.0234			0.0299																	0.0182						0.0470						0.0071	0.0107																0.0564										0.1231														-4e-04			0.1051							-0.0275																		-0.0041						0.0187				-0.0047										0.0157							-0.0136			-0.0045	0.0052		-0.0056					-0.0205												0.0538																	0.0027																			0.0041							0.0063	0.0857										0.0674				0.0140				-0.0386					-0.0316										0.0290	0.1316			-0.0379								-0.1091					0.0082
IPF																																								-0.0283																												-0.3718																																																																																																																																																																																																																		0.0825																																																			-0.2118																																																										0.0847																																																																																																0.0719																														0.1801																																												0.1108													0.0272																																																												0.0306																																														-0.0133										-0.1725																																																									0.0841																			-0.0397																																																																																																																																																																											-0.0316																																																																																																																																																																																																												0.1335																																																																																																																																																																																																																																									0.0763																																																																																																																																																																		0.0831																		0.0161																																																																																																										0.0850																																																																																																		0.0721																	-0.0703																																																																																																												0.0196																																																																																																																																																																																																																																																																																																																							0.0000																																																																													0.0664																																				0.1662																																																					0.0935																																					0.0645																																		0.2493																																																																																																														-0.0291																																																																																																																					0.0999																																																							0.0449																																																																				-0.1308																											7e-04																																																												0.0721																								0.3695
J10_PLEUREFFUSION																																																																				-0.0752																																																		0.0657																																																																																				-0.0243			-0.0097																																					-0.0655																																																																																																																																																				0.0424								0.0019																																																																																																																																																			0.0500												0.0507																																																																																0.1341	0.0922																																																	0.0034																																																																																	0.0660																																																																																																																				-0.0560																		-0.0643																																		-0.0026																																											-8e-04																										-0.0642																					0.0064																									0.0347																																																																																																																																							-0.0026																																																												0.0031																																									-0.0017																-0.0060																												0.0308																																						-0.0050																																																0.0140																																					-0.0877																																																																	0.0523													0.0016																																																																	0.0220																								-0.0223																																																																																																																																																0.0925																																																																																																																																																	0.3179																																																																																																																																																																																																																																												0.0082				-0.0469																																																																																																																			0.0451		0.0795																					0.0366																																																																																				-0.0334																								0.0654																																																0.0423																																																																																																																																																																																																																																																																																																			0.1965																																																																																							-0.0739
J10_PLEURA																																																														0.0497				0.0092		-0.1688																																																																																																																																																																				-0.0751																																																							-0.0201								-0.0574																						0.0900												-0.0171																																																													0.0841															0.0848															-0.0945								-0.0402																																																																							-0.0136													0.1179								0.0344																							0.0168		0.1121												0.0686													0.0156																-0.0204																										-0.0742							-0.0637		-0.0424										-0.0302						0.1738	0.0490																																									0.0046																			-0.0117																																													0.0282																									0.0851																																																			-0.0405																																																									0.0231																										-0.0225																													-0.0725																																																-0.1403																										-0.0747																											0.0065				-0.0442				0.0228											0.0416																																																		0.0042																				-0.0380																						0.0102																																				0.0024																																																																			0.0270																																																																																																							0.0062																																		0.0010																																																													-0.0314																																						-0.0595																								-0.0376									0.0085				0.0579																																																																														0.0139											0.0027																						0.0366																																																																									-0.0071															0.0092																																															0.1196																																																																																																																											0.0075																						0.1585																			-0.0338																																-0.0177																																																																																																																																																																																													-0.0283																																																										0.0224																																																								0.0784			0.0968			-0.0211																																																																																																						-0.0274																								0.0705																														0.0464												-0.0183																																																																		-0.0055																	0.0293																							0.0076																																																																																																														0.1036																													0.0714					-0.0104																																															0.0716											0.0168								-0.0046																																																																				-0.1275																																	0.0111																						-0.0171
K11_ORAL																																																																																																																																0.0390																																																																																																																																																																																																																	-0.0080																																																																																																																																																																																				-0.0053																																																																																																																		-0.0071																						-0.0028																																																																													0.0038																																																																																										0.0050																																																																																																																																																																																																																			0.0033			-0.0057																																																																																																							0.0932														0.0083								0.0172																																																																	-0.0016																																														0.0101																								-0.0224																																																																																																																																																																																																																																																									0.0499																																																																		0.0034																																																																																																																															0.0195																																																																																																										-0.0166																																				-0.0034	0.0201																																																		-0.0076									-0.0024																																																				0.0596																																																																																																														-0.0537																									0.0118																																																													0.0276																																																																																																																																																																																																																0.0194																																																																																																																																																	-0.0091
K11_EMBIMPACT_TEETH
K11_IMPACTED_TEETH
K11_MAXIL_CANINE_PALAT
K11_DISORD_TEETH																																																																																																																																																																																																																			0.0057																																																																		-0.0398																																																	-0.0210																																												-0.0287																																																																																																																																																																																																																																																																																											-0.0240																																						0.0309																																										-0.0115																																																																																																		0.0612				-0.0041																																																																																																															0.0289																																																																-0.0221																																																																																																																	0.0073																	-0.0530																																																																																																																																																																																						-0.0112																-0.0040																																																																																																				0.0084																-0.0177																																																													0.0284																												0.0201																																																		0.0588																																																																																																																																																																																																													-0.0245																					-0.0012																																																											-0.0210	0.0075																																	-0.0274																																																																																																																																																				0.0204																																									-0.0109																																																																																				0.0629																																																																																																																																																															-0.1148				0.0905																															-0.0452																																																																											-0.0036																																																																																																																																																																															-0.0041																																																												-0.0274																																																																																																																																																																																0.0952
K11_LIP_ORAL_MUCOSA																																																																				-0.0236																						-0.0065																																																																																																		0.1129																																																																																																																												-0.0021																																																																										0.0335																																																																								0.0122																																																						0.0690																																																																																																																-6e-04																																																																																							-0.0100																										-0.0052																																																										0.0186																																																						-0.0258																																																																																																																																																																										-0.0201																																																																																							0.0217							-0.0102																																																																																																																																																																																																																																																																																																																																																																						-0.0336																																																																									0.0588				-0.0426																																										0.0141																																																																									0.0939		-0.0052																					-0.0684			-0.0049																																																																																																																																																																																																											-0.0319																																																																2e-04																																																																																																																																						-0.1164																																																																										-0.0063				0.0269																															-0.1112											-0.0249																																																																																																																																																	0.0750																																0.0360																																-9e-04																																																																																																													-0.0153																																																0.0687																																																																																																																																				0.0137																																						0.0404			0.0907													0.0163																																																	0.0416																-0.0238
K11_ORAL_LICHEN_PLANUS
K11_GASTRODUOULC				-0.0022														-0.0498																																																															-0.0071																																	-0.0166																																																																																																																-0.0233																																																																									0.0239																											-0.1095																								-0.0048																																		0.0023			0.0108														0.0391																0.0152																																																																		0.0604		-0.0042																																																																								0.2032																																																																		-0.0069																																																															-0.0209																							-0.0175																																																																																																																																																				-0.0097																																													-0.0128																			0.0131																															0.0614																																																																																		0.0252																																																																																									0.2279														0.0061																																																		0.0018																																																																																																				-0.0168																																																									-0.0079																		-0.0013																																																																				0.0480																							-0.0023	-0.0973																																																																													0.0464																																				-0.0088																												0.0563															-0.0123						0.0444																																																																																						0.0100						-0.0098																																																												-0.0373																																																																																																																																																-0.0225																									-0.0047																																									-0.0174										-0.0074																																																																													0.0708																																																																																																				-0.0038				-0.0119																																																																																																																																																																																								-0.0350																																																																																								-0.0111			0.0309													0.0259																																																																																																																																																																																		-0.0276														-0.0669										-0.0258																																																																																																																																																													-0.0227																																																0.2664											0.0104
K11_OESSTODUO																																0.0080												-0.0040																									0.0450																																																		-0.0098				-0.0196																																-0.0041																																				0.0369																																																																																																				0.0472													-0.0085																						-0.0210					-0.0326																			-0.0284																				-0.0089										0.0273							0.0070			0.0173												-0.0011															0.0071																																																									0.0213									0.0076		-0.0333					-0.0034																											-0.0807		-0.0236																							0.0056															0.2411										-0.0201														0.0010						-0.0254								0.0047																	-0.0189																	-0.0016																														0.0147																																																	-0.0089	-0.0057		-0.0383													-0.0479						0.0149								0.0190																																																																																																												5e-04		0.0269																			-0.0112																																		-0.0026	-0.0077																					-0.0136																													0.0425																																																					-0.0155																																																																																						0.0037	0.0158																														0.0128	0.2984														0.0014															0.0212	0.0123																																		0.0390																																																												0.0274																						-0.0131																					-0.0136				-0.0151			0.0049											-0.0219															0.0029																																							-0.0063																													2e-04																									0.0100														0.0156																		-0.0012					-0.0430	-0.0185								0.0084				0.0137	-0.0125									0.0040							0.0086			0.0269																									0.0213																										4e-04																														-0.0648																												0.0237			-0.0048																		0.0070								0.0098					7e-04																																																																				-0.0046																																																							0.0127																																																-0.0031											0.0049																														-0.0026																																								0.0033																											-0.0101																	0.0277				-0.0339								-0.0366																																		0.0199																-0.0058									-0.0064																																	0.0806																													0.0105						0.0136			0.0094									-0.0055																		0.0042																												-0.0091											-0.0036																									0.0065							-0.0196																						0.0052							-0.0252				0.0254																																								-0.0038																																																																																				0.0068							0.0063	-0.0019																					-0.0238						0.0078	-0.0027						-0.0118						-0.1288												-0.0026																																									0.0223														-0.0016																																				-0.0089																						0.0061		0.0346																																								-0.0016																																																			0.0040								0.0056																																																					-0.2164					0.0329					-0.0218																																						-0.0218																																													-0.0077																									-0.0109																																											0.0210	0.0140					-0.0037					0.0015				-0.0045		-0.0060																							-0.0141														0.2510
K11_OESITIS																																																																																																					-0.0266																																			-0.0296								0.0130																																															0.0345																																																						0.0147																																																												0.0030																										-0.0111																																					0.0185		-0.0444																			0.0130							0.0076		0.0258	0.0567																																											-4e-04																																										-0.0013																																	-0.0917		-0.0065						-0.0039																																0.2795																																																																																																					-0.0040																												-0.0179					2e-04																																																																																																																																																							0.0122						0.0144																			-0.0385																															-0.0297																																	-0.0019																																																									0.0183																																																				0.0730										-0.0171																																			0.0233																0.0225		-0.0150																				0.2852																																																																																0.0202									0.0023																					-0.0361																																																									-0.0365																																-0.0819																																																																														0.0071																																																								-3e-04																																																																																								-0.0318																									0.0132																										0.0012																					0.0022																																																																																																																0.0140																																																																																																																	-0.0111					-0.0024																																	0.0152																																														0.0560	-0.0111											-0.0616																																																																																						-0.0044						0.1359																																			0.0027																																																										-0.0471																																																																																									-0.0052																																-0.0307																																														-0.0167							-0.0084																																																							-0.0260													-0.0259						-0.0652																																																																																														0.0283			0.0396																																															0.0076																																																																																																																																							-0.1987																		-0.0391																		0.0127																																																									-0.0282																																																			0.0164																	0.0219	0.0261																																							-0.0143														0.2168																										-0.0073							-0.0064
K11_REFLUX																																												-0.0082																									0.0363														-0.0014																																								-0.0026														1e-04																				0.0043																																		0.0072																																																																													-0.0056						-0.0071				-0.0086													0.0582								0.0126					-0.0106																											-0.0317																																																																																																												-0.0117																																														-0.0358			0.0143								0.0259																					-0.0861																										-0.0138				0.0065									0.0198	0.1799																														-0.0170					-0.0041																																										-0.0052												7e-04																																																																	-0.0425													-0.0545																																					-0.0045																																														0.0223																																																												-0.0218																																		-0.0239																																						8e-04													0.0334			0.0099																																																																																				0.0048																																														0.0270																				-0.0099																		0.3164																																																																0.0600										-3e-04																													0.0016							-0.0140					0.0181																																						-0.0174														-0.0036																																																																																																					0.0360																																													-0.0051																															-0.0127																																																																									-0.0081																											-0.0545	-0.0073			0.0139																	0.0012							0.0098																																		0.0039																																																																			0.0039																														0.0220					-0.0092																										0.0030																																											-0.0428											0.0458																																																																																									0.0039								-0.0293				-0.0213															-4e-04		-0.0562																																																																												0.0054																								0.1287																																																																						0.0027																							-0.0143																																																																	0.0090																0.0024																																																												0.0235																																																																		0.0130																						-0.0363																			-0.1854																																																																	-0.0271											0.0172																											-0.0136																																																																																																													-0.0137																																																																			-0.1614																		-0.0216																																																																																																																																																																																																					0.2972
K11_OTHDISOES																																																																																																																																																																																																																																																																																																																																																																																																																																																																																																																																																																													0.2642																																																																																																																																																																																																																																																																																																																																																																																																																																																																																																																																																																																						0.1706																																																																																																																																																																																																																																																																																																																																																																																																																																																																																																																																																																																																																																																																																																																																																																																																																																																																																																																																																																																																																																																																																																																																																																																																																																																																																																																																																																																																																																																																																																																																																																																																																																																																																																																																																																																																													0.0982
K11_OESULC																																																																																																																																																																																																																							-0.0237																																																																																																																																																																																																																																			-0.0452																																																																																																																			0.3079																																																																																																																																																																																																																																																																																																			5e-04																																																																																																								0.0473																																																																																																																																																																											0.3600																																																																																																														-0.0055																																																																																																																																																																																								0.0012																																																																																																																																																																-0.0018																																																																																																																																																																																																																																																																																																																																																																													-0.0502																																																																																							0.1290																																																																																																																																																																																																																																																																				-0.0430																																																																			-1e-04														-0.1427																																																																																																																																																																																				-0.0188																																																																																4e-04																			-0.1054																																																																																																																																																																																																																							0.2321
K11_OESOBST																																																																																																																																																																																																																																																																																																																																																																																																																																																																																																																																																																													0.2994		0.0679																																																																																																																																																																																																																																																																																																																																																																																																													0.0323																																																																																																																																																																							0.2879																																																																																																									0.0845					-0.0191																																																																																																																																																																																																																																																																																																																																							0.0317																																																																																																																																																																																																																																																																																																																																																																																																																																																																																					0.2233																																																																																																																																																																																						-0.1107																																																																																																																																																																																																																																																																																																																																																																																																																																																			0.0838																		-0.0354
K11_GULC																																																																																																																		-0.0168																																																																																																																																																																																																																				-0.0883																																																																											0.0516																																																																																																																																																												0.2296																																																																								-0.0101																														0.0042																																																																							0.0111																																																																																																																																																																																																																														0.0207																																																																																																																																																																											0.2507																																																																																																																											0.0085																																									-0.0754																																																									-1e-04																																																																																						0.0400																								-0.0880																																																																													0.0387																																																																																					0.0179																																																																																																																																																					0.0782																																																																																																																																																																																																																																																																																																												0.0148																																																																																																																																																																																																																																																																																																																																																																																								-0.0052			0.0095																																																																																																																																																																																																																																																																																																																																																																																																																																				0.1771
K11_DULC																		-0.0633																																																				-0.0273																												0.0268																																																																																								-0.0203																													-0.0432											-0.0093			-0.0606																																																																																																								-0.0033																																			1e-04																			0.0024																														0.0584																													0.0062																																					0.0882																																		-0.0350																			-0.0236											0.0135										0.1302																																																																																																																																																								-0.0154											0.0237																																																																																																																																																																																																																																																																				-0.0151																																																																																																																			0.0559																												0.1161																	0.0000																																																																																																																																																																																												0.0538																																		0.0000																																														0.0298									0.0820																																			0.0084								-0.1316																	-0.0160																																																						0.0186																																															-0.0158																	0.0638			-0.0586									-0.0166			-0.0652																					0.0625																																																																																																																																																							0.0106																																				-0.0146																																			-0.0054					0.0330																					0.0374																																	-0.1390																															0.0576																																													-0.0017																																									0.1232																														-0.0040																																																																			0.0047																																											-0.0661																																																																																								0.0319																																																																																																						0.0011																																																										0.0539																											0.0198																											0.0890																																																																					0.0072																	-0.0353																																																												-1e-04																																																																																								-0.0121			0.0011																																																																	0.0467																																																																																		-0.0179									0.3185
DUODENAL_ULCER_UNSPE_ACUTE_CHRONIC_WO_HAEMORRHAGE_PERFORATION																																																																																																																																																																																																																																																																																																																																																																																																																																																														0.0172																				0.0391																																				-0.0516																																																							0.0521																																																																																																																																																																			0.0285																																																																																																																																																																																																																																																																																																																																								-0.0057																																															0.1088	0.0198																											0.1187																																																																																																																																																																																																																																																																																																						0.0545																																											-0.0032																																																																																																																																							0.0402																																																																																																																																																																																																																															-0.0221																																																																																														-0.1563																															0.0274																																																																																						0.0457																																																																																																	0.0216																																																																																																																																																																																																																																																																																																																																																																																																																																																				0.0192																																																																																																																																																		0.0103																											0.0083																						-0.0205																																																																																																											0.2849
K11_CHRONGASTR														0.0465																																																																																																								0.0249													0.0018																																																			0.0199																																																																																						-0.0269																							0.0284																																																																																									0.0344																																																																																																																																											-0.0247																										0.0383												0.1304																																																																																	-0.0396																																																																																																																																																																																																																																																																																																																																																																																																																																																																																																					0.3754														0.0171										-0.0033																																																																																																																																																																																					0.0283																																										0.0023											0.0437						0.0094																																																					-0.0249																																																																							0.0388																																																								-0.0282																																																																																													0.0815																																												-0.0100																																																																																																																																												-0.0827																																																																																																																																																																																																																										-0.0042																																																																																																																																																																																																																		0.0153																																																																																	-0.0075																																																																																																																																																0.0374																																																																																																																																																																																																																																														0.0853							-0.0283																																																			0.0120																																																																							0.0561																																	-0.0389
K11_OTHGASTR														0.0088																																												-6e-04		0.0216									0.0435																																		-0.0067																												0.0062																																																												0.0232																																																						0.0150																																					-0.0186									0.0493																																								-0.0119																			-0.0406																																								0.0148																									0.0025										-7e-04																																																										0.0349		-0.0197																																-0.0358																									0.0025															0.2048																																																				-0.0159			-0.0045																																			5e-04						-0.0179																							-0.0034																																	-0.0043		-0.0030													-0.0656														0.0256																																																		0.0360																																																												0.0379									-0.0029																													0.0031																																																																		0.0403																																					0.0010															-0.0017																											0.0191																																																																						4e-04																						0.2537														0.0118	-7e-04																																																	0.0162																																																												0.0012																																															-0.0392														-1e-04															0.0131																					-0.0137																																		-0.0024																														0.0112																																								-0.0129													-0.0191					0.0036										0.0061																																																													0.0104																														-0.0753																					0.0067																																				6e-04																																																																									-0.0125			-0.0172							-0.0029																																																													-0.0293																							0.0053																																																																																																		-0.0133																																								-0.0286								-0.0104																																																																																												0.0365																													0.0632																																																																-0.0186																																				0.0282							-0.0211																						0.0062							-0.0300																																																																																								0.0063																																																																					-0.0118		-0.0290										-0.0195	-0.0042						-0.1188																									-0.0045					3e-04																							0.0237														-0.0223																																																										0.0520		0.0521																																																																															-0.0341																																																																									-0.1367					0.0186		0.0016			-0.0350								-7e-04																																			-0.0110																																								-0.0373																																																																										-0.0128									-0.0081																																							0.2687
K11_FUNCDYSP										0.0053																																																																																																																																																																																																																																																																																									0.0211			0.0346																																																																																			-0.0046					-0.0075	-0.0555							0.0068									0.0096																		0.0134																																																																																																				-0.0308																																		-0.0115						0.0859																								0.0228																										-0.0080	0.0308																					-0.0276																										-0.0159					8e-04																													0.0050																	-0.0222			-0.0321												-0.0055														-0.0155																																																																																																															0.0120																																																																																																																																		0.0290																										-0.0084			-0.0737																																																																																																																						0.2423																																																																																																																													0.0052																																																																																																																		-0.0210																																																						0.0113																																						-0.0799													-0.0035																																																																						0.0013																														-0.0043																										0.0349																							0.0043																																																																																																																																																																																																																																																																																																																									-0.0079								-0.0094																									-0.0328																											-0.0121							-0.0113																																	0.0970																																						0.0205																										0.0346																																																																																															0.0107										0.0256					0.0311																														0.0027																																																																																																																													-0.0019						-0.0154						-0.1934										0.0162																																																																														-0.0051																																																												0.0701																																																																														0.0224																																									-0.0295												-0.1581											0.0292								-0.0100																													-0.0125																																																-0.0223	0.0090																																																																																																																						0.1829																												0.0255
K11_OTHDISSTOMDUOD				-0.0739																																																																	0.0861																																			-0.0264						0.0125																																																																		-0.0321																					0.0051																														-0.0277								0.0302																																											-0.0548													0.0447																													0.0150																																																			7e-04																0.0150																												0.0069																																							-0.0648																0.0604																																					0.0025																																			0.0156															0.3382																																			-0.0322			0.0254																	-0.0058													0.0134																																				0.0078															-0.0332										-0.0230																																																																																																																																																																		0.0043																			-0.0479																																			-0.0605																															-0.0186																																																																																							-0.0589																																									0.0078																																																														0.2268																																		0.0237						-0.0124																																															-0.0394																																																																																															-0.0017															0.0036																																															0.0181																								0.0360																		0.0182				0.0546				0.0170										-0.0194																											-0.0119																													0.0493																															0.0101																								-0.0025		-0.0104																																																							0.0605																																																																																			-0.0232						0.0350																																		-0.0091									-0.0671																																												0.0053																																								0.1021							-0.0348																																																																																																																																																																									-0.0568																																																																																																																																							-0.0919																																																				0.0120																																																																																																																																																-0.0167																																													-0.0181							-0.0237																																																												-0.0473														0.0761							-0.0013																										-0.0159						0.0142				-0.0794										0.1419																																-0.0112																																															-0.0051																																																											-0.0354																	-0.0401		0.0770		0.0039																																0.0243									-0.0033																																												-0.0042																																																																																																													-0.0265	-0.0283													0.1364																					-0.0066				0.0345
K11_FISTULA																																																																																																																																																																																																																																																																																																																																																																																															0.0440																																																																																					0.0465																																																																																																						0.0187																																																																																																																																																																																																																																																																																																																																																																																																																																																																																																																																																																																																																																																																																																																																																																																																																																																					0.0247																																																																																																																			-0.0058																																																																																																																																																																																																																																																																																																																																																																																									0.0462																													-0.0281																																																																																																																																																																																										-0.0151																											0.0764																																																																																																																																																																																																				0.0580																																																																																																																																																																																																																																																																																																																																																																																																									0.0100
K11_APPENDACUT
K11_HERNIA																																								-0.0053				-0.0123																									0.0234																																															0.0062																						-0.0103																																																-0.0445					0.0345											-0.0541																											-0.0175														0.0616																					-0.0040															0.0345						0.0059	0.0094																														3e-04										-0.0268					-0.0194																						0.0090																																																				0.0298														-0.0168									0.0128												0.0087		-0.0159																			-0.0032													0.0218									0.0099		-0.0994									-0.0011																							-0.0062		-8e-04		0.0062																																				0.2007											-0.0063															-0.0079			0.0041		-0.0035																															-0.0019						0.0263																																				-0.0063																					-0.0157																						-0.0079							-0.0247																																		-0.0176											0.0062					-0.0173			-0.0027																											-0.0161																					-0.0011																																																				-0.0162			-0.0609																																																													-0.0063												-2e-04					-0.0084							0.0028																																																									-0.0255				0.0487																											0.0211				0.0050									0.0034	0.0050													-0.0277																				0.0235																																				0.2130																																																															-0.0028	0.0244													-0.0052																9e-04																																																																																	0.0172																																		-0.0083																		0.0068																																										0.0020												-0.0077																																																											0.0028																																																			-0.0041				-0.0026																				0.1345																														-0.0716																																																																			0.0047																							-0.0104																																																								-0.0090																																							0.0030												0.0019																			-0.0052																		0.0032																																													-0.0377																									-0.0136																																																								-0.0204		-0.0431																																										0.0134																																																										0.0780														0.0237																						0.0207																					-0.0171						-3e-04															-0.0268															-0.0525												-0.0094											0.0129																																						-0.0056									-0.0465																																									-0.0162																																																																												0.0121																																	-0.0013						0.0083			-0.0180											-0.0159								-0.0016																	-0.0047																																																																																				0.0327																								0.0155	-0.0065																								0.0012																																									0.0052				-0.0021																																																																												0.0038								-0.0678					0.0373	0.0090			0.0131									-0.0666																																																																											-0.0080																-0.0038																																																																																												-0.0301														0.1552																										-0.0019																			0.0444
K11_HERING																															-0.0109																	-0.0135												-0.0476						-0.0040																																									0.0543																													0.0572													0.0064																																																					-0.0387													0.0040																												0.0952		-0.0258										-0.0247														0.0076		-0.0089															0.0045																						0.0063			0.0072				0.0021														-0.0144		-0.0146				-2e-04								-0.0115	-0.0077																																																															-0.0219					-0.0346																																																																-0.0141							0.0541		-0.0809	0.0101								-0.0166	-0.0044																																				-0.0063																								-0.0137		0.0527																		0.0066																	0.1323			-3e-04				-0.0621	0.0275												-0.0055							-0.0321																			-0.0142	-0.0083				-3e-04																																																-0.0208										-0.0016							0.0078																																					-0.0403									0.0121							-0.0362			-0.0083																										-0.0585																						-0.0192											-0.0127																																												-0.0086																																																													-0.0036												-0.0400												5e-04																																								-0.0309																	-0.0020				0.0399													-0.0031								0.0177			-0.0070																0.0057	0.0170													-0.0437			-4e-04		0.0282																																				-0.0028															0.0018																												-8e-04			0.0103														-0.0025																																																													-0.0152													-0.0320																	-0.0468																																																								-0.0125			5e-04																								0.0317							0.0218																																																						-0.0166										0.0302				-0.0305																																																								0.0089																			-0.0681					-0.0097																						0.0113										-0.0064								0.2568												-0.0091											-0.0041							-0.0224				-0.0480																-0.0134																	-0.0096						0.0134							0.0162																	0.0182																		1e-04					-0.0411														0.0051																																-0.0621																																																													0.0105									-0.0222												5e-04													-0.0482			0.0208																									0.0584																				-0.0213																																-0.0032									-0.0080									0.0123														0.0014																	-0.0085		-0.0027																												-0.0185	9e-04												-0.0302	0.0104																											0.0392															-0.0174																																																																																														-0.0341																				-0.0227							-8e-04											0.0347					-0.0097																											-0.0063															-0.0133											-0.0060				-0.0078																					-0.0047					-0.0480																																																																	0.0345					-0.0087										-0.0018	-3e-04													-0.0037											-0.0057				-6e-04													-0.0219	-0.0015		0.0170																													-0.0179																												-0.0063																									-0.0050																											-0.0176																-0.0776													-0.0143												-0.0031																																																																				0.0070												0.0085																										0.0150		0.0000				-0.0272																					0.0163														0.0120			0.0212									-0.0357																0.0343																							-0.0052																							0.0113																													-6e-04														-0.0082																																												0.0161																	0.0018																															0.0487														-0.0035																															0.0899									-0.0267
K11_UMBHER												-0.0614																																-0.0351			-0.0518															0.0468						-0.0742																																																																																																																																																																														-0.1225	0.0234																																											0.0029									0.0153															0.0662																																																0.0023																																																																																																																																																																																													0.0181																																																																								-0.0010				-0.0896																																																																																															0.0157																0.0505															0.0000																																															0.0150																																																																																																										-0.0703																																																													0.0029	0.0648						0.0011							-0.0223						0.0061	0.0383							0.0504																											-0.0017																																																																																																																																																																																																	0.0117																																																																																																													0.0141																																								0.0507				0.0675																																																					0.0293																																																																																																																																																																																																																				0.0235																		0.0082																		0.0160																																																					-0.0652																										-0.0312				0.0332																																																																							-0.0112																																		0.0268																											-0.0821																																																																																																2e-04																																																																																																																												-0.0707																																																																													0.3215									0.0032																																																																																																						0.0110												0.0045																						-0.0118																										0.0442																						-0.0133																																																															-0.0169																													0.0164																																																										0.0602																																							0.0017									0.0261																																																																																																																																																																																																																								0.0171																											0.0040											-0.0588					0.0026																																																																			0.0203
K11_VENTHER																																												-0.0445																								-0.0158																																																						0.0733																																																																																																											-0.0341										0.0753																																																																																	0.0206						-0.0536																																														0.0091																																	0.0862																																																																																																																																																		0.0057						0.0550		0.0124		-0.0193														0.1179																	0.0761													0.0314																																																																																																			-0.0046																							0.0374																													0.0106																																											0.0137	6e-04																																			-0.0859															-0.0694																																																																				0.0934																																																																					0.0510																																																																																																																																																						0.0535										0.0184																																																																																						-0.0243																																																																																																									-0.0542					0.0196				0.0063																											0.0018																																																					0.0020																																																																																																																																																																																													0.0084					-0.0557																																																																																																																																																																																																					-0.1416																								-0.0379																																0.0295																																					-0.0745																															-0.0572																																																																																																					0.0031																																																																																																																																																																																																																																																									0.0635																		0.0807																						0.0059																												0.0322																																																																																																															0.0265																																																																	0.0180																																0.0380																																																																																								0.0278																																																0.0224										0.0094																																																																																																																																																						0.0937																																													0.0349
K11_DIAHER																																								-0.0259			-0.0041	-0.0112																									0.0397				-0.0131																									-0.0159																									-0.0136								0.0136							-1e-04																																												0.0212									0.1276				0.0084							-0.0463	0.0128																									-0.0352																												0.0227								-0.0336															0.0090										0.0299											0.0111			0.0064																							-0.0397																																				0.0239									0.0265	-0.0099																-0.0281			0.0375					0.0311																							-0.0514																					0.0187																																		0.0478											-0.0849											0.0119																					-0.0142				0.0102																																				0.2030										-0.0144																-0.0113			0.0067	-0.0203																																			-0.0123			0.0581									-0.0156		-2e-04											0.0018											-0.0185																											0.0147																	-5e-04									-0.0504																								-0.0166															-0.0035																				-0.0341						8e-04															-0.0072																																																																												-0.0597																																																													-0.0013																	-0.0062		-0.0110																													0.0119	-0.0196																								0.0247												0.0076																											0.0156				0.0220									0.0204																								0.0083										0.0218				0.0159																						-0.0087						-0.0010	-0.0019			0.3526														0.0022	-0.0059																		0.0212							-0.0133																								0.0393										-0.0035																			0.0094																																																																															-0.0037		0.0525																																		-2e-04																																																		0.0010										0.0283												-0.0047					0.0108																				-0.0176		0.0566																					-0.0027		-0.0567									0.0881																																							-0.0180																-0.0042															-0.0350					0.0361	-0.0122		-0.0157																								0.0393			-0.0686																				1e-04					0.0064						-0.0058																										0.0114																													0.0148																																				0.0090																																						0.0128							0.0130																		0.0834																											0.0121															0.0068																																																				-0.0191																					-0.0245																																		0.0073							-0.0351										-0.0116								-0.0023			-0.0296														0.0057																												0.0077																						0.0256												0.0047																								0.1848																							0.0109		-0.0140									0.0120																							-0.0375						-0.0146																														-0.0723		-0.0100																						6e-04																			-0.0078																																																																													-0.0047									-0.0230					-0.0034								-0.0289																																																																																							-0.0325											-0.0212						6e-04		-0.0752																																																																	-0.0041															0.0163										-0.0011					0.0099						0.0039																																																									-0.0156									-0.0029		0.0038										0.0180																-0.0035																																			-0.0052																																															0.0047	0.0177	-0.2132	0.0499				0.0605													-0.1120																-0.0072																															0.0232														-0.0038																																																																0.0040				0.0335																																		-0.0086																				-0.0440														0.1728																					-0.0018					-0.0051									-0.0401										0.0044				-0.0061
K11_ENERCOLNONINF														0.0176					-0.0157										-0.0224							-0.0081			-0.0065	-0.0404																													0.0673	0.0038								0.0053																										0.0279						0.0447						-0.0375		0.0691				0.0077																																				-0.1046																										-0.0513																															0.0215																																						-0.0016			0.0176																						-0.0243							6e-04																		-0.0339						0.0422				0.0113		0.0785	0.0126										-0.0338																																																						0.0768									0.0015																			-0.0076																																																										0.0029				-0.0098															-0.0365			-0.0214																					0.0373		1e-04						-0.0521															0.0268			0.0112																						0.0503											0.0028							0.0574														0.0155			0.0059			-0.0074																							-0.0305					-0.0099											0.0107																									0.0026															0.0197					0.0060					-0.0027					0.0173										-0.0071													-0.0209				0.0162								-0.0203			0.0131										-0.0029	0.0189				0.0131								0.0168	0.0189					0.0193												0.0325												-0.0160																																							-0.0458																-0.0098												-0.0231																			-0.0051										0.0026																		-0.0102							-0.0048																		0.0582																																-0.0265																																												0.0070													-0.0185										0.0081																	0.0039	-0.0823									0.0089	-0.0207																				0.0046																																															-0.0288	0.0080						-0.0073			0.0569														0.0627														-0.0020							0.0155																																				-0.0196												0.0083																						0.0315					-0.1608						0.0951							0.0314																																									-1e-04				0.0458																																							0.0386																																								0.1229											0.0024						0.0457					0.0202				0.0047				-0.0013	0.0283							0.0054								-0.0249		-0.0053												0.0111																																																											8e-04													-0.0166				-0.0251																					-0.0063							-0.0250			-0.0119	-0.0198												-0.0118																	-0.0495																		-0.0291		-0.0061				-0.0090													0.0320																	-0.0075							-0.0160																0.0406																																		-0.0031	9e-04																																		-0.0041		0.0058														0.0284		0.0342																																				0.0065									0.0245																						-0.0538																										-0.0023			-0.0013																																																			0.1287																														-0.0433																																		0.0171						-0.0069																																						0.0036															-0.0462																												0.0207													0.0282			-0.0251														-0.0704																									-0.0174													-0.0493																									-0.0471				0.0096																													-0.0204	-0.0135						-0.0210						-0.0070													0.2655			0.0205										-0.0653										6e-04																		-0.0027																																			0.0233					0.0845														0.0273																																							-0.0123							2e-04																		-0.0547		-0.0339																																															-0.0207					0.0116			0.0044																													-0.0016		-0.0214		-0.0345					-0.0085		0.0200																									0.0041			0.0305									-0.0032																					0.0216																								0.0019			-0.0046														0.0045																										-0.0263																																																							0.0135																		-0.0074																								-0.0041				0.0280			5e-04					-0.0070											-0.0037	-0.0312																									0.0366									0.0338			-0.0304								0.0147														-0.0054																																																																					0.0188											-0.0118						-0.0229																						-0.0115				0.0012																																																				-0.0480
K11_INTESTOTH		-0.0025												0.0114																		0.0027											-0.0137	-0.0116			-0.0060	-0.0019		8e-04																																																						0.0090						0.0287						-0.0360																					0.0092																		-0.0415	0.0024		-0.0040					0.0431						-0.0233																	-1e-04					0.0440																																																																										0.0067																				0.0101																0.0273								0.0140																	-0.0135					-0.0153																								0.0093																							0.0115	0.0000	0.0010									0.0399																0.0137																	0.0108			-0.0228																																																				0.0099						0.0221		-0.0059																																-0.0110		-0.0051	0.0168																																					0.0718								0.0121					0.0014																	-0.0013		0.0272																																																																	-0.0203			-0.0052				0.0165	0.0136																						-0.0387																		-0.0037									-0.0166													-0.0210							0.0011							0.0144																	-0.0078																																											6e-04								0.0042									-0.0532						-0.0118														-0.0551											0.0032																																																							-0.0224	-0.0056																0.0183																																									-0.0023																																										0.0155				-0.0065												-0.0104														0.0117					-0.0186					0.0094								0.0091																														0.0232																0.0022																												0.1120														0.0095																					0.0084	0.0021				-0.0055																									0.0078																													0.0033													-0.0194						0.0242											0.0205													0.0023										0.0212																					0.0013										-0.0049													0.0012			0.0070																																0.0221												0.0082									0.0357																																			-0.0100			0.0013			-0.0162																																																-0.0758																													0.0123												-0.0103															0.0310																																																				-0.0698	-0.0012	-0.0165																														-0.0262										0.0056												-0.0022																																																									0.0000																			-0.0036						-3e-04																			0.0145									0.0055	0.0264																					0.0027	0.0063				0.0106																																								-0.0068											-4e-04							0.0065													-0.0048					0.0011																																												0.0136													-0.0041										0.0094	0.0015							-0.0038																				-0.0403																			-0.0235																							2e-04					0.0062										0.0142							0.0110										0.0181																										0.0083																																	-0.0389															0.0083											0.0212																																																									0.0189	0.0073											-0.0027											-0.0133													0.0103			0.0301			0.0010					-0.0203																																	-0.0198																																					0.0420					0.0234																											0.0012																						-0.0256					0.0050																			-0.0052													-0.0268																										-0.0314																																																				0.0026													0.0073																																0.0079				1e-04															0.0381																																																																			-0.0073																																																																																												0.0174					-0.0074																																																									0.0071																			0.0351							-0.0055																																													-0.0103						0.0056																	0.0105																																																						0.0529								-0.0015																	-0.0166																														-6e-04
K11_CD_STRICT2																																												0.0545																																																												0.0038						0.1919			0.0155		0.0112						0.1433																												0.0516									-0.0337																						-0.0202																																																																							-0.0015																																	-0.0118									-0.0721													-0.0053									0.0143											-0.0576																																																					0.0078		-0.0024																																	-0.0187																																								0.0285																																																							0.1052																																					0.0239																													0.1932						-0.0876																															0.0072																																									-0.0246																				-0.0251									0.0338											0.0089																															-0.0198																			0.0625			0.0091																																																						0.0342																																																																																																																																																									0.0013																						-0.1040								-0.0396											-0.1679							0.0538									-0.0092			0.0364						0.1708		-0.1254															-0.4660										-0.2112		-0.0699																																																															0.0000		-0.0215	0.1141																						0.0609											-0.1049																																																																																						-0.3747					-1e-04																																																			0.0689		0.0958		-0.0234					0.0034																								-0.1084																																					0.0957											0.2275																	0.0011									0.0279													-0.0060					0.0071															-0.0128																-0.0329																																																																																																																																																												-0.0882								0.2078																		-0.1514																														0.0297								0.1030											0.0856																					0.0401		-0.0519			0.1600													0.0960																																																																															-0.0249																														-0.0420																																					0.0493												-0.0273					0.1408																		0.1187											-0.0364																			0.0113																	0.0137										-0.0421																																									0.0642	-0.0264																																					0.0573																								0.0327																																									-0.0491																																																								0.1166																												0.0502																											0.0561																																																						0.2779									0.0135															-0.0429																						-0.0193																					-0.0014							-0.0326															0.0890											0.0135																						-0.0300																																																																																													-0.0449																																											-0.0027																																																																																0.0467																														-0.0046																													-0.0561																																					-0.0162																																														-0.0328											0.0015																				0.0113																									0.0219																																																				-0.0453							0.0333																									0.0299				-0.0200																				-0.0179				-0.0129
CHRONNAS																																																																																																								0.1327						0.0743											0.0917	0.0064																																																																																																																																																																											-9e-04								0.0019																																																																																																																																																						0.0353			0.0268														0.0223										-0.0672																															0.1346																																																																		0.1312														0.0114			0.0373																																																																																	-0.0223																				0.0012																																																		7e-04								0.0030																	0.1798																																0.0609																																																																																																																																																									0.0437																						-0.0307																			-0.1923							0.0260			0.0239															0.0620		-0.0085		-0.0093													-0.5147										-0.2506																																																																			-0.0056																																		-0.0813																																																					-0.0486																									-0.0262								-0.4891													0.0095																																											0.0769		0.0209																															-0.1319																																					0.1069											0.2013																										0.0810																																																																																																																																																										0.0366																						0.0252																																					0.2638			0.0113															-0.1293																																						0.0881																																		-0.0599			0.2241													0.1768																																																																																																																																																																			0.1003																		0.1097																																																																																																																														-0.0625							0.0667																																																															-0.0251					-0.0168																																																								0.0969															-0.0010																																																																																														0.2692																																																																																																				0.0678																																																																																																				0.0233															-0.0190																																																																			0.0618					-0.0026																			0.0043																																0.0589																														-0.0442																													-0.0761																																																		0.0233																																																																																								-0.0055																-0.0128																																					-0.0173							0.0954																																																	-0.0091
K11_UC_STRICT2										0.0061																														-0.0261								0.0273																												-0.0735																										-0.0308						0.0214		0.0130								0.0534																		-0.0420											0.0681																-0.0020																																												-0.0148																												0.0090							-0.0282																0.0622																																																									0.1130											-0.0611							-0.0885												-0.0323										0.0412																									0.0921	-0.0038												0.0457																			0.0251		-0.0089																																	-0.0527					0.0341																									0.0396														-0.0063																-0.0049	-0.0057															-0.0547						-0.0497																										-0.0259			-0.0978																					-0.0154																												0.0288																	-0.0202																																									-0.0036																			-0.0344					0.0259			-0.0414																																															0.0766				-0.0223		-0.0643					0.1802																			0.0204																					0.0109																	-0.0243					0.0718			-0.0551																				-0.0230											-0.0167	-0.0435																									0.0200																																																																															-0.0322										-0.0838																																											-0.0568			0.0214	-0.1232										0.0903	0.0394	-0.0854										0.0568						-0.0177								0.0017		-0.0453																				0.0668	-0.0014					0.0525																																																-0.0060				-0.0172																-9e-04	-0.0390																																											-0.0047			-0.0057													-0.0877																		0.0179					-0.0282					0.0650	0.0098	-0.0468			-0.1616					-0.1520	0.4964																						-0.0250																					-0.0153									0.0386																						-0.0340									-0.0142									-0.0281																		0.1333										0.1218			0.0218								0.1730			0.0943	-0.0125																										-0.0019		-0.0298																																		-0.0134	-0.2305																								-0.0328							-0.0217																															-0.0028			-0.0135				-0.0506								0.1041					-0.0478								-0.0850							-0.0129				-0.0582								-0.0474															0.0033																														-0.0417										-0.0468						-0.0095		0.0012																																																																																								0.0221																															0.0155			0.2239			0.0253																		0.0514										-0.0245																																				-0.0206	-0.1409																									-0.1988		-0.0896																-0.1240									-4e-04																	-0.0065										0.1919												-0.0273										0.0055								-0.0318																																									0.0157													-0.0385	-0.0731											-0.0670					0.0124						-0.0024	0.1454		-0.0242									-0.0379									0.1311														-0.0095									0.0890																														-0.2086																									-0.0701													-0.0155																									-0.0756												-0.0622		0.1585									-0.0049							-0.0111	-0.0410		-0.0010					0.0148			-0.0086			0.0030									-0.0498						0.7322													-0.0268																																																							-0.0033													0.1171		0.1964											-0.1374	0.1679																																										-0.0365																						-0.0195	-0.0143		0.0889															-0.0029					0.0813																						0.0501					-0.0333																								0.0251													-0.0495								-0.0930		0.0844																																			0.0169																			-0.0028		0.0351																										0.0302														0.0020											0.1185																								0.0315	-0.0302																														-0.0384							-0.0080																								-0.0266														-0.0462								-0.1033																				0.0136													0.0344										-0.0130																								-0.1646	-0.0931																-0.0384																									-0.0568									-0.0179																	-0.0823				0.0382													0.0358
ULCERNAS										0.0342																	-0.0414		-0.0553											-0.0098								0.0430																												-0.0466		0.0211																				-0.0118			0.0037	-0.0130						0.0381		0.0952		-0.0124				-0.0302		0.0156						-0.0017												-0.0596		-0.0153									0.1021																																																																-0.0239																	0.0730							0.0715								-0.0014															0.0672																	-0.0058			-0.0503																																					0.0852											-0.0752							-0.1213												-0.0642										0.0386																									0.1539	-0.0261										-0.0408		0.0140																			0.0294		-0.0660																									0.0374								-0.0140					0.0320																									0.0607														-0.0040																-0.0069																-0.0416																																	-0.0039		-0.1176									-0.0010												-0.0531																										0.0186							-0.0252																																															0.1169						-0.0578																	0.0153		-0.0275					0.0386			-0.0894											-0.0025						0.0168		0.0439				0.0079				-0.0104																				0.0847				-0.0147		-0.0423					0.1981																			0.0135																					0.0055																	-0.0620					0.0035																																		-0.0664																										0.0455				0.0181				-0.0219																																																																																	-0.0704																																											-0.0669				-0.1983										0.1113	0.0124	-0.0188								-0.0160		0.0071														0.0658		-0.0273																				0.1065						0.0334												0.0340																																				-0.0172				-0.0616				0.0146						-0.0157						-0.0216	-0.0717																																																											-0.1281							-0.0445											0.0800					-0.0515					0.0789	0.0719	-0.0996			-0.1585					-0.2037	0.4902																						-0.0395																										-0.0098				0.0112																						-0.0419									-0.0412																											0.1243										0.0775			0.0523								0.1702			0.0545																	0.0272										-0.0793		-0.0128														-0.0144																					-0.2510																								-0.0147				-0.0032	-0.0078		-0.0212																															-0.0111			-0.0336				-0.0997								0.0896					-0.0669								-0.0535							-0.0406				-0.0226								-0.0324																																											0.0121		-0.0468																-0.0038		0.0016																																							-0.0152									0.0841																						0.0123																													0.0019																							0.2513	0.0038		0.0255																		0.0518										-0.0040																															-0.0168					-0.0741	-0.1758																	-0.0158								-0.0975		-0.1233								0.0278								-0.1815							-0.0265																			-0.0043										0.2279					-0.0176																	0.0198																																																	0.0331													-0.0842	-0.0934											-0.1078					0.0106							0.1674		-0.0294									-0.0756	-0.0035								0.1256											-5e-04			-0.0410									0.0775											-0.0123																			-0.2185																									-0.1321								-0.0243					-0.0349																									-0.0990														0.1760												-0.0688				-0.0413								0.0607			-0.0324																	0.0411	0.7556													-0.0408														-0.0354		0.0091																												-8e-04																								0.0926		0.1797											-0.2574	0.2186																0.0272					-0.0061																					-0.0552																							-0.0156		0.1106															-0.0091					0.0931																						0.0673				-0.0147	-0.0234				0.0369																				0.0412													-0.0407						-0.0127		-0.0938		0.0869																																																								0.0558																										0.0639														0.0317	0.0117		0.0232								0.0898																								0.0998	-0.0109																	-0.0021																											-0.0216																	-0.0040														-0.0432					0.0025			-0.1128																																	0.0713										-0.0278													0.0298	0.0512										-0.1555	-0.1742						-0.0075																	-0.0234																		-0.0908									-0.0364																	-0.0988				0.1046																																																													0.0010				-0.0360
K11_OTHENTERCOL																																								-0.0243																													0.0908	0.0014																																		0.0739														0.0541																																								-0.0821																										-0.0367																															0.0312																																						-0.0139															-0.0029										-0.0085																									-0.0361			0.0018			0.0367						0.0469											-0.0057					-0.0079																																																	0.0110									0.0126																			-0.0066																								0.0114																																		0.0050											0.0053								-2e-04			-0.0185																					0.0037		0.0105						-0.0582																																								0.1340																																2e-04																													-0.0478					-0.0014																																																								0.0224																							-0.0011																						-0.0136			8e-04											0.0388										-0.0084			0.0390					0.0396												0.0248												-0.0190																																							-0.0393																																																																																			-0.0061																	0.0112																			0.0194													-0.0061																			0.0022																																																																		-0.0421									0.0149																																																																				-0.0184										0.0513														0.0579																																																																					5e-04																						0.0166					-0.0823													0.0189																																									-0.0057				0.0369																																							0.0368	1e-04																																							0.0657											0.0231		0.0017				0.0033	-0.0368				0.0152				0.0072					0.0433															-0.0143		-0.0121												0.0315																																																											0.0044													-0.0093				-0.0232																			-6e-04												-0.0066	-4e-04																													-0.0628																		-0.0309	-0.0164	-0.0016													0.0160				0.0175																	-0.0104							-0.0158																0.0199																																																																																																																																				0.0319																						-0.0274																																											-0.0073																																					0.0551																														-0.0064																	0.0127																	0.0199																																																																																																				0.0307																	-0.0691																																						-0.0198			-0.0280																						-0.0157				0.0013																0.0018													-0.0279							-0.0163						-0.0085													0.0554			0.0585										-0.0357										0.0033																		-0.0082																																			0.0292					0.0417																																																					-0.0104													0.0011												-0.0103		-0.0232																																															-0.0157					0.0015																																		-0.0214		-0.0181							0.0194																												0.0552																														0.0072																																																																																																																																												-0.0127																												0.0224								-0.0074												-1e-04																									0.0210									0.0226											0.0158							0.0073																		-0.0019																																																										0.0180																	-0.0015									0.0124													-6e-04																																																								-0.0709													-0.0057
K11_ILEUS															-0.0026																																																				-0.0296																																					0.0734																																																																															0.0456																																																																																																																						0.0021																																																																																																								0.0283																																																																														0.0676																																		-0.0066																																																																																							0.0012																																																																																																																															0.0504																																																																																																								-0.0243																																																													0.0090																																																																																																																																												-0.0451										-0.0107				-0.0104																																																																																																												0.0125																																																																											-0.2755													0.1023																																																																													-2e-04																				0.0255																																																						0.0076																	0.0467																																		-0.0129					-0.0351																							0.0261																																0.0095							0.1101																																																																																																																										0.0297								0.0028							0.0067	-0.0340	0.1051																																																																																																																																																-0.0974					0.0120																																																																																			0.0179																									-0.0014																																0.0152																																																			0.0089									0.0569																			-0.0539																																																																																																																																																																																																																																																0.1995																																																																																										0.0044	-0.0037																																				-0.0744																																																																																																																										-0.0116																		-0.0594					0.1350																																																																																			0.0265												0.0093																		0.0121																																																																																																																																																																																																																									0.1609
K11_OTHILEUS																																																																			-0.0216																																					0.0709																																																																															0.1013																																																																																																																														6e-04																																																																																																																																																																																																																																												0.0501																																																																																																																																																																																										0.0670												0.0126																																																																																												-0.0864																																																																																																																																																																																																																			-0.0207															0.0337										0.0409																																																-0.0014																		0.0499																																																																								0.0468															-0.0567									-0.3745													0.0975												0.0130																																																																																																																																0.0502											0.0037																																																								-0.0863																																																							0.1102					-0.0234		0.1386				0.0288																																																																												0.0031			0.0370																																							0.1008																-0.0270	0.0635																																																																																																																																																					0.0128																																							-0.0419																																																																																																					7e-04																																																			0.0338																																			0.0172																																																																																																																					0.0116																																																																																				2e-04																																0.2056																																																																																																																																0.0230																																																																				-0.0632																																																																												0.0981																												-0.0078						0.0086																																																	0.0370																																																																																																																																																																																																																																																							0.1167								0.0390
K11_DIVERTIC										-0.0029			0.0246																														-0.0010	-0.0342			-0.0166	-0.0359																						0.0389																																																						0.0020																															-0.0270	0.0264													-0.0036																						0.0386																																																																			-0.0040																																											0.0606																												-0.0947		-0.0094																																															0.0061	0.0325										0.0331																0.0651								-0.0106												-0.0180																																																																																								-0.0105					-0.0230																					0.0421			0.0453															0.0860		0.0128											0.0064								0.0176								0.0030			0.0398																																																																-0.0204									0.0125		-0.0083																				-0.0137																		-0.0016									-0.0046														-0.0086						0.0039																		-9e-04					0.0067	-0.0184																																																												-9e-04						-0.0111														-0.0743											0.0021																																																								-0.0129																																																																																																			0.0140							-0.0158									-0.0650																	0.0142								0.0051																																			0.0299		0.0042																																						7e-04					0.0087	0.0816																														0.0030																																																																																																		0.0106																			0.0334																				-0.0360									4e-04								0.0046																																										0.0190												0.0662				0.0032									0.0034																	0.0362														-0.0028			0.0293																													0.0198	-0.0119										-0.0030											-0.0026																																									-0.0418														-0.0253	0.0197											-0.0325																																			-4e-04						-0.0526										0.0229												0.0575														-0.0184																																		0.0367																																																-0.0671																			-0.0135			-0.0395																									0.0109								0.0301						0.0478																																																																								-0.0154						-0.0060		0.0871															-0.0072																																															0.0114																				-0.0311																	0.0022				-0.0613	-0.0122												0.0190																																																													0.0165										-0.0021																																																	-0.0089			0.0099																							0.0352																																													-0.0071																									0.0125								-0.0155																		0.0172																																																									0.0365																																																																				-0.0304																								0.0044																				-0.0480																										-0.0255										-0.0157																						0.0488																					-0.0233			-0.0142																																										0.0030		-0.0139																	-0.0647																																								0.0059							0.0078																																-0.0054																																																																								0.0101							0.0031					-7e-04																				0.0159																-0.0164																																																																	0.0148																																																														-0.0080																				0.0042																						0.0774																																														-0.0215
K11_IBS														0.1063																														-0.0588				-0.0040																																																		0.0186												0.1529																																																					0.0376																																																																																																																										0.0065																																									-0.0087																													0.0431																																		0.0715									0.0090																																																																											-0.0274																								-0.0019																											0.0107																					0.0712																						-0.0119																																																																																												0.0178															0.0250										-0.0444																											-0.0061									0.0090																		0.0427																																																																																			-0.0144																						0.0845																																																							0.0162																																																																																																																														-0.0488																																																																								-0.0113									-0.0034																		0.2839																																																																																																																	0.0102																									-0.0939																													-0.0053											-0.0098																																																																					0.0552						-0.0012																								-0.0606																			0.0032																													-0.0031					-0.0214						-0.0421																																														-0.0372																								-0.0607																																			0.0182			-0.0628		-0.0118																														-0.0132										0.0496		0.0151																																																																																																																				0.0419																																									-0.0100																				-0.0021																																																																																														-0.0054									-0.0220			0.0387																																	-0.0417																																																																																												-0.0086										0.1113																							-0.0214																								-0.0105																																														-0.0049																																										-0.0026																							0.0181																																																																										0.0125		-0.0127																																																																	0.0050																									-0.0355																																																																																																																																																																																																																																																			0.0276																																																									0.0202																																																												0.0200																						0.0563							-0.0855																																																																				0.0831																																																						0.0218																																	-0.0126
K11_OTHFUNC																																															-0.0014																																		0.0099		-0.0094																											0.0636																																																																																0.0122																																										-0.0091																																																					0.0604																												0.0041		0.0372									0.0014												0.0722												-0.0064																															0.0261					0.0230					0.0086								-0.0209																		-0.0098							0.1254					-0.0132																	-0.0347																																							0.0276		-0.0108																																-0.0734													0.0241																											0.0810	-0.0083												0.0261	-0.0186							0.0079																									-0.0041					0.0824																						0.0324	-0.0689		0.0394				0.0087																					-0.0018			0.0225																							-0.0550	0.0536												0.0340																															0.0771																																												-0.0198							0.0205			0.0075								-0.0086	-0.0017							9e-04	0.0776																																																																																																																																				-0.0209		-0.0072																										-0.0195					0.0271												-0.0305							-0.0030																							0.0136					-0.0166						-0.0030							-0.0286												-0.0829		-0.0129			0.0552				0.0014																																		0.0416																								-0.0145													-0.0664							0.0539														0.0897											0.0248						-0.0603																																											-0.0923							0.0524																-0.0119													-0.0671						-0.0260								0.0104							0.0616																																	-0.0638																					0.0131																																																														0.0490						-0.0095								0.0738	0.0042				5e-04								0.0390		-0.0201						-0.0082																																-0.0023																-0.0999														-0.0177												0.0116																					-0.0294								0.0206						0.0333	0.0515		-0.0060		0.0490													0.0356																																				-0.0189									0.0265																					0.0056															0.0403									0.0162							-0.0103											-0.0522										0.0196													0.0200																	-0.0037																				-7e-04			-0.0535																			0.0170																														0.0319											0.0123																				-0.0865			-0.0015													0.0265																											0.0296																																										0.0018							-0.0575																																		-0.0594																																						0.0502	-0.0574	-0.0047							0.0154													-0.0297																											0.0048			-0.0039					-0.0212																														0.0354	-0.0720																											-0.0016																	0.0039													-0.0030		0.0388					-0.0100		0.0029																																												0.0445																							-0.0237															-0.0426			0.0246								-0.0311																					0.0062																																															0.0913																							-0.0121																	0.0365				0.0078										-0.0073																								-0.0115							0.0277																							-0.0414										-0.0177		-0.0070														0.0066																																									0.0262	-0.0222																		0.0044		-0.0411							0.0134									-0.0511		0.0355																																			-0.0100																						0.0913																									0.0107																	-0.0151	0.0091																																									0.0372					0.0188																								0.0137					0.0429			0.0030																																						-0.0717		0.0111																																									0.0138														-0.0180	-0.0027																											-0.0107																											0.0021																							-0.0149		0.0040																																			0.1112																				-0.0016					-0.0022		-0.0144						-0.0061																						-0.0576
K11_CONSTIPATION																																																																										-0.0062																																				0.0239																		0.0314																																																												0.0142																																																																																																	0.0713																														0.0239			-0.0135								-0.0077				-0.0018						0.0308																																																						0.0064					0.0127																											0.0219																																																													4e-04																																		-0.0870																																								0.0794													0.0079																																						0.0074																							-0.0460																						-0.0289																																0.0207												0.0407																															0.0541																-0.0051						0.0167																						-0.0039							0.0268																				0.0639									-0.0151																																																																				0.0185																																																																																								0.0185												-0.0104																																			-0.0319																									-0.0859																	9e-04																										0.0123																								-0.0045													-0.0215																					0.0413																	-0.0128					0.0181																																						-0.0810							0.0176																-0.0016																			-0.0517																																									-0.0014							-0.1129																																																															0.0019																				0.0209						-0.0305								0.1103													0.0559																																	-0.0041																							-0.0847																										0.0157																													0.0087						0.0365					0.0283													0.0507																																				-0.0053									0.0223																																						0.0169																									-0.0173																																						-0.0053		-0.0146																							-0.0287																																																																											-0.0083					-0.0167															-0.0053																												0.0446																																																	-0.0306																																		-0.0259																																						0.0356									0.0231																																																																															-0.0132																																																									-0.0169		0.0124							0.0311																																												0.0343																	0.0108																					-0.0032			0.0075								-0.0171																					0.0174								-0.0365																																							0.0779																																								0.0385																																													0.0291																							-3e-04																										0.0389							0.0070																		4e-04																																					-0.0096																-0.0373	0.0147	0.0304																																																									0.0134											0.0164																														0.0000	-0.0316																																										0.0075					0.0058																													0.0241																																																																																																		-0.0101																																																																																																																			0.1129
K11_PERITON																																																																																																								0.1242																																																																																																																																												0.0044																																																																																		-0.0439																																																																																							-0.0187																																																																																																0.0523																																																0.0764																																																																																																																																																																																																																																																																																						-0.0794																																																																																													0.0000																																																																													-0.0163																																																																	-0.0022																																																					0.0641																																																																																																														-0.0133													0.0361																																		-0.0271																																																																																																																																									0.0303																															-0.0281						-0.0447																																																																																																																																																											0.0089												-0.0258																																																																																		-0.0239																																																																													-0.0381																																																																																																																																																					-0.1023																		0.0935																																																																																							-0.0043																																																																-0.0527																																																																																																																																																																																																						-0.0128																																																																																																								0.0484																																													0.0282																																			0.0278																																																						0.0034		0.0186																									0.0386	-0.0043																																																																																									0.0622
K11_ABSCANAL																																																																																																																																																																																																																																																																																																																																																																																																																																																																					0.0319																																																																																																																																																																																																																																																																																						0.0230																																																																																																																																																																																																																																																																																																																																																																																																																						0.2981																																																																																																																																																																																																																																																																				0.0334																																																																																																																																																																																																																																																																																																																																																																																																																																																																																																																																																																																																																																																																																																																																																																																																																																																																																																																																																																																																																																																																							0.0032																																																						-0.0054																																																																																																																																																																																																																																																																																																																																																																																																																								-0.0022
K11_OTHANRECT																										0.0121																		-0.0053																									0.0105																																								0.0051							-0.0182																																							-0.0487			-0.0056					0.0395																													0.0028																																																																																																										-0.0018			0.0095																																																																																								0.0055																																				-0.0464																																																																																															0.0030																																					0.0621								0.0051																						-0.0421		0.0165																																																																	-0.0188																																																																																																																																																																	-0.0174																				-0.0419																																																																			-0.0263																																																																																																							-0.0065																																												0.0206																														0.0071																																												0.0847														0.0780																																																																																													-0.0196																	0.0097																							0.0094																																																																																									0.0099											0.0620											0.0133																																																																																																																																																																																										-0.0611																																										0.0202																																																																					-0.0055																																																																																																																																																																																																								0.0118																																																			-0.0082								-0.0068											-0.0056																							0.0000																																																																																																																																																																																																																																																																																																																																																							-0.0127																																							-0.0224																										-0.0046																																																																																																																				0.0280																																																																																																																																																															0.0251																																																																																	0.0109																																						0.0278																				0.0273											0.0022																		-0.0156																																										0.0474																										-0.0325
K11_OTHINT																																																																																																0.0471																																																														-0.0473																																																																																																																									0.0015																														0.0064																	-0.0166																																																																															0.0081																																																																																																																																																								0.0018																																0.0593																																																																				-0.0068	-0.0032																		-0.0155																																																													-0.0515																																																																																						-0.0242												-0.0166															-0.0080									0.0239																																																																																													0.0083																			-0.0140																																																							-0.0136										-0.0780										-0.0945																																																																													0.2130														0.0564																					0.0353																																																																																								0.0722																																																							-0.0214																																														0.0065																																				0.0070																																																																		-0.0129																																																																		0.0875																																																				-0.0422																																																						-0.0424																																										0.0661																																																																																																																																																																																			-0.0032																																																																		-0.0519																																																																																																																																									0.0060														-0.0103	0.0122																																																																																					0.0153																																																																																-0.0272																																				0.1226	0.0153																																																																																												0.0417																																																																																															0.0467																																																																																																																							0.0561																																																																																				-0.0032		0.0340															0.0180																																																																																																																																																																																																			0.0866																																																						0.0041
K11_OTHPERITON																																																																																																								0.0944																																																																																													-0.0210													0.0141																			-0.0132																											0.0136																																																								-0.0114														-0.0599																																																				0.0039										0.0153															0.0274										-0.0865							0.0217																																																																																																																																									0.0984																																																															-0.0222													0.0358																																																																					-0.0344																																																	0.0073																			-0.0084																																																																	-0.1317																									0.0233													0.0126																																																							-0.0168																																																																													-0.1518																										0.0352									0.0308																														-0.0726																																																			-0.0019		0.0570							-0.0089								0.0809					-0.0152															0.0330																																0.0180																																											-0.1206																																															-0.0442																																																																																																																																									0.0188																																					-0.0148																																										-0.0126																									0.0065																																																																																													-0.0045																																																																																																								0.0092																																																														-0.0192																0.0289																					0.0218																																																																																															-0.0338								-0.0172									-0.1053																		0.1314						-0.0181																																																																					-0.0655												-0.0072																																																																																																																				-0.0029																																																																																																																											0.0092																							-0.0491				0.0253																																																								-0.0047																																									0.0248			0.0655																																					-0.0491								0.0930																																			0.1013																																																								0.0119																										-0.0456																																																																																									0.0084																																																																																																																																																			0.0577																																																																								-0.0011
K11_LIVER																																													0.1683											0.0772																		0.0398																																																																																																																									-0.0540																																												-0.0159			-0.0134																																			0.0662														0.2618																																																																																																0.0038																															-0.0161																																														0.0626																																									0.0531												-0.0445																																								0.1260																																				0.0398												0.0338							-0.0419											-0.0602						-0.0010																												-0.0449			-0.0302																										-0.0075																																																				0.0133																																																										0.0431																																																																																																										-0.1357																																																				0.0255			-0.0050																																																																										0.0176																																																																																																										0.0079															0.0854																0.0044																																																																																											0.0857					-0.0120																													-0.0508																															0.0242														-0.0174									0.1457																							0.0898																							0.0211																				0.0470																																								-0.0503																																																																		-0.0056																																													-0.0221																																																									-0.0170																																																																															-0.0696																																				0.0964																																																																																																																													0.0025																																																																																																																																																																																																																																																																					-0.0509																																	0.0013																																								0.0304																														-0.0130																																										0.0462																									0.0026																																																																																																												0.0472																							0.0482																																																																																																																	0.0023								0.0197																																																				-0.0506			-0.0265																															-0.0492							0.0063																																																																																																																																																																	-0.1207																																														0.1713
K11_DISLIVOTH																																													0.1820											0.0633																		0.0518																																																																																	-0.0451																																																																																																																																								0.2079																										0.0503																																																																																																																																																																																																																																																0.0870																																																																																																																																																																																																																																																																																																																																																																																																											0.0212																																					0.0288																																																																																																																																																																																																																																																																																																																																																																						0.0812																																																																																																											-0.0278																																																																																																																																																																																														0.0094																																																																																												0.0327																																																																																																																																																																																-0.0504																																																																																																																																																																																																																																																																																											0.0617																																																																								0.0185																									0.0828																																																																																																																																			0.1121																																																																																																																																																																													-0.0085																																																																																																																																																																																																										-0.0702																																														0.1575
K11_CHOLELITH																				-0.0382											-5e-04															-0.0313					-0.0420						-0.0312	-0.0060										-0.0021	0.2958					0.0557																																				0.0424																			0.0706		0.0753																											-0.0452																																							0.0024																																-0.0289																																																0.0105																				7e-04																		0.0225																				-0.0357														0.0094																	-0.0355						-0.0160		0.0418			-0.0091				-0.0022										0.0105		-0.0029	-0.0648																				-0.0056																			0.0016														-0.0051																				-0.0118				0.0049													-0.0366											0.0756	0.0215										0.0155									0.0140		-0.0018		-0.0012																									0.0199	0.0144		0.0585										0.0263										-0.0110				0.0151				0.0220																								0.1439									-0.0047																								-0.0175			-0.0115										-0.0012								-0.0197						0.0344												0.0117									-0.0216																0.0264												-0.0118												-0.0011					-0.0112		0.0191				0.0504										-0.0123																																										-0.0049																													-0.0035																																								0.0241																																		-0.0044				0.0411																																									-0.0142		-0.0203			-0.0076																0.0086	0.0050																																														-0.0057					-0.0379						-0.0243																					0.0199																																				-0.0433																													-0.0214																					-0.0309				-0.0480		0.1277										0.0190			0.0216				-0.0030				0.0349							0.0472																																			-0.0109	0.0300	-0.0013																															-0.0610											-0.0171								0.0308																									0.0548									-0.0177																			0.0398									-0.0092																			0.0090						-0.0041						-0.0122											-0.1071																																			0.0524																	0.0093													-0.0355						-0.0162								-0.0307								0.0136	0.0790																						0.0438		-0.1293											0.0048						0.0357												0.0369																-0.0091	-0.0434					-0.0090																				-0.0079	0.0224																						-0.0308																							0.0257					-0.0082																																				0.0022												-0.0049									-0.0068																							0.0309	-0.0054																													0.0429																						0.0384			-0.0028																				-0.0073																																							-3e-04																																																																								-0.0441																												0.0621																									-0.1304													-0.0456																										-0.0465																											0.0114																																														0.0129												-0.0429																																																																-0.0202															-0.0242		-0.0164																																															0.0246																																								0.0095				0.0036														-0.0511										-0.0518																																			-0.0208																		0.0136																								0.0196																																				0.0706				-6e-04						0.0203									0.0249				-0.1722						0.1497													-0.0043													0.0540															-0.0019		0.0578													-0.0902														-0.0294																		0.0122	0.0011																									0.0060		-0.0398				-0.0023							-0.0334											0.0725																																																																-0.0059																							-0.0049																																																																					0.0203			0.0029																																					0.0054																																																	0.0044																																																-0.0046																																																								0.0545						-0.0196														5e-04																										-0.0024																												0.0200
K11_CHOLECYST																																																												0.0691									0.2926																																									0.0995																																													-0.0072																																																																																																				8e-04																																																																																																																																																																																																																																																																																																																																																																																																														-0.0806																																																																																																																																																																																																																																				-0.0265																											0.0211																					0.0070																																																																																																						0.0147																			-0.0086																																																																									0.1553																																																																																																																																																																																																																																																																		0.1172																																																	0.0687																		-0.1020																																																							0.0023																										-0.0264																																																																																																						0.0381			-0.0310					0.0081																																																																				-0.0053																																																																																															0.1156																																																																																																																														0.0156																																																																																																																																																																																																																														-0.0149																																																																																																																																				0.0919																																							0.0297																														-0.0650																			-0.0361																																																																											-9e-04																																																																																														0.0038																																										-0.0100																																																																																																																																																																																																																																																																					0.0746																						0.0256
K11_BILIAOTH																																0.0220																																					0.1357																																															0.0413																																															0.0103																																																																																																																																0.1921										0.0392																																															0.0425																																								-0.0438																																												0.0372																																																																																					-0.1716																																																																																																																																																																																																																						0.0523							0.0623											-0.0074																																							0.0347							0.0090																																													-0.0186																																																																																																																																																																																																																																																																																											0.1486														0.2212							0.0542																																																																																																																																-0.0116																																																																													0.0578																								0.0293	0.0588																										0.0139																																																																									0.1401																																																																																																																																																																																															-0.0341																																																																																																																																						-0.0134																																																												-0.0337																																																																																																																																																																																																		-0.0256																																																																																	-0.0088																												0.0991																								0.0577																																				0.1199																																																																							0.0471																																						0.0343																																																																																																																																																-0.0743																																																																-0.1290																																																																																																																0.0066	0.0992																																																																																																																																																																																																																																		0.0220
K11_ACUTPANC																																																													-0.0055																																																																																																																																													0.0126																																																																																									0.0173																																																																																			0.0494																	0.0882																														7e-04														0.0396							-0.0038																																																					0.0536																																																														0.1564																																																																																																																																																																														0.0720																																																																																																																																																																																																																																																																																										0.0066																																																																																																														0.0681																																																																																																																												0.0256																																																																		0.0021																																																																														0.0757													0.0093																									0.0024																																																																																																																																																																																																																																																																																																																																																																																																																																																																																																			-0.0048																																																																																																																																																			-0.1334																																																																																																																																																																																																																																																																																																																																																																																																														0.0359																																																																																																																																																																																									0.0238																																																																								0.0583																																																																																																																																		0.0496												0.0144								0.1726
K11_OTHDIG																																	0.0077																					-0.0628															0.1172																																	0.0121																																			0.0328																																														-0.0147														0.0029													0.0160																																								-0.0116																			-0.0555																																0.0299																									-0.0269																																								-0.0123								0.0386				0.0175										-0.0249														-8e-04						-0.0137							0.0388																																																										-0.0056												-0.1013																					-0.0158			0.0335								-0.0220			0.0215																						0.0433															0.0932				0.0055																											-0.0340			-0.0212	6e-04		0.0016		0.0410												0.0075													-6e-04																								-0.0148		0.0794						0.0551																										0.0184	0.0109						-0.0368					0.0197																																							0.0040																						-0.0091																										0.0806	0.0046	-0.0509																				0.0070																																																0.0445																																	-0.0660																																																							0.0055																		-0.0095													-0.0047																																									-0.0368														-0.0043									0.0126					-0.0716									0.0059		-0.0061																																									0.0143																0.0041																			0.1778																																								0.0173																																																																				-0.0122		-0.0471													0.0500																																												-0.0668						-0.0145					0.0225												0.0086											1e-04																																														0.0485																															0.0223													0.0156																																							-0.0123	-0.0499								0.0947														-0.0241				-0.0147																																																																																			-0.0063					-0.0082																					0.0189																											0.0179					-0.0051			7e-04															0.0055																																																			-0.0083																																						0.0635																														0.0150	0.0445				0.0074											-0.0257				-0.0025														-7e-04			0.0593																																																																														0.0130															0.0394																													0.0031																						0.0221						0.0060																0.0184																																																																				0.0227							0.0072																						0.0415																																																																-0.0467																																																													-0.0047				0.0430																					-0.0074																																																						0.0940																														0.0121																													-1e-04							0.0030						0.0035																																				-0.0193									-0.0421					-0.0250					0.0194			-0.0035								0.0050																		-0.0014							0.0051						0.0132																			-0.0519																								-0.0098									-0.0235																																									-0.1221		0.0196																															0.0161																																		-0.0496					0.0239																					-0.0121					0.0190											0.0252																							0.0212								0.0356																				0.0608																					-0.0169			0.0196																																																																-0.0055																																																																	0.0104																											0.0478																									-0.0365																												-0.0138
K11_MALABSORB																										-0.0387											-0.0095			-0.0033					-0.0476																								0.2547	0.0997											0.0244								-0.0164																															-0.0856	-0.0282																																-0.0959										-0.0074																																		0.0722													0.0721																													0.0038																	-0.2402																																																																																																										0.0809															0.0048												0.0312																										0.1949																							-0.1240														-0.0229																																																																	-0.0992																							0.0291													-0.0152				0.1044																															-0.0500																									0.1386																-0.1581																								0.1485							0.0735																										-0.0463																																																																																												0.0364																																																																															-0.0443																																									0.0421		-0.1382																																																						-0.0972																																								0.0629								-0.1301																																		-0.0328						0.1679																						-0.0041																																																																																-0.1136																			0.1972																																																					-0.0126																																			0.0256																																													-0.0023																																																																										0.0353											0.0547																													0.0179											-1e-04	0.0024																																								0.3443														-0.0186											-0.0272																																																									0.0023																							-0.0080																																												0.1038										-0.0576																								0.0199																											-0.0299																									-0.0426																															0.0756																														0.0283																						0.1295											0.0043															0.0647														0.0375																								0.0294														-0.1814															0.0156													0.0148		0.0270							-0.0954																						0.0726																																																																																																				-0.0617			-0.0468																																								0.0945																																																																																					0.0204												-0.0422																				0.0811						-0.0079			0.0234	0.0020								-0.0027			0.0189																										-0.0305																																						0.0302																																																						0.0767					-0.0087							0.0511																													0.1069													-0.1186																						-0.0191																																																						-0.0123										0.0102																0.0083							0.0561					-0.1773																																									0.0191		0.0215																																																	-0.0442																															0.0075				-0.0613			0.0338																	0.0560																																																																										-0.0473																																						-0.0039			-5e-04																				0.0270																														0.1796															0.0783																										0.0449																				0.0571																	-0.0849											-0.0743									0.1155
K11_COELIAC																																								-0.1818					-0.0196																								0.3146	0.0984											0.0544								-0.0202																																																																-0.0454					-0.0748					-0.1415																																		0.1428													0.0942																													0.0149					0.0352												-0.1842																							-0.0900																																																																																			0.0360														0.0012	0.0035												0.0305																										0.2455																							-0.1120														-0.0653																																																																																																									0.0473																																																								0.0783																-0.2375																								0.2153																																																																																																																																																																																																																																																							-0.1203																																	-0.0436		-0.0076																			-0.0641																																								0.0859								-0.0445																													0.0563					-0.1740						0.1869																						-3e-04																																																																																-0.0778																			0.3436																																																																																																												0.0218																																																																									-0.0050																																																																		0.0420											-0.0173	0.1284																																								0.4971														-0.0637				-0.0420				0.0155			-0.1117																																														0.0177																																																																														0.0629										-0.0927																																																		-0.0536																										-0.1151																																																													0.0147																						0.1239																-0.0028										0.0417														0.0937																								0.0015														-0.1227															0.0463					-0.0256															-0.0199		-0.0650																						0.0675																																												0.0358																																																											-0.0279																																																																																																																																			0.0280						-0.0328																				0.1105									0.0362						0.0127			-0.0639			0.0345																									-0.0266		-0.0203							-0.0417																					-0.0423																																																															0.0968					-0.0070																														-0.0367						0.0986													-0.1464																																																								0.0311																														0.0399																												-0.2341																																																																																																																											0.0208				-0.0619						-0.1124														0.1139											-0.0035																																																							0.0427								-0.1408																																																													0.0697																														0.0993															0.0918											-0.0082															0.0527													-0.0816							0.0230																	-0.1058											-0.0784									0.0631
K11_POSTOPDIS																																																																					0.0385																																									0.0043								0.0306			0.0456																																																																																																																												0.0097																								-0.0461																						0.0135																																																																																																-0.0084									0.0043																																																																																																																									-0.0435			0.1529																										0.0535													0.0897																																-0.0359																	0.1132																										0.0184													0.0577																																																																					0.0601													-0.0718									0.0036																																																																																																																-0.2478																															-0.0414																																																																																																																	-0.1090																																						0.0209				-0.1304																	0.0089																																																																																																																																																																																				-0.1373													0.2681																																													0.0142							0.0527									0.0031																																																															0.0205																																																																																			-0.0960																																																	-0.0937																																																																																																																														-0.0484				0.1098					0.0131							0.0323													0.0026																					-0.0716												-0.0227																																																																																			-0.0136					-0.0714										0.0132										-0.1103																																																															0.0920																																																																																				0.0197																																					-0.0244																						-0.0092																																																										-0.0671																																											0.0054																	-0.0926																0.0346																										-0.0110																			-0.0162																																																																															0.4024																																															0.0264																																																																									-0.0623							0.0054											0.1297																																				-0.0631																																				0.0299															-0.0408																																																															5e-04										-0.1273																																																																																													0.0154	0.1274				0.0294						0.2167																																								0.0037																																																																																																																																																																																																																			-0.0382
K11_OTHDISDIG																																	0.0154																					-0.0423																																																0.0707																																																																																									0.0084																																																																														-0.0754																																		0.0013																	0.0084																																																						0.0627																																																																																																															-0.0094																								0.0374																																																0.1011																																																																																										0.0116																					-0.0109																							0.0275																																																																																																													0.0233																																																0.0060																			-0.0163																											0.0164																																																																																																																		-0.0590														-0.0291																		0.0226										-0.0149																		-0.0105																																																							0.2013																																																																																																																																																																							-0.0117																							0.0840																																		0.0492																																																						0.0249													0.0027		0.0763																																-0.0084						-0.0473																																																														0.0127																																																																																																																																																																																																																																																																																							0.0124																																																																																																																																																						0.0098																																																																																				9e-04																																																																																																																																																																																																																																			0.0101											0.0011																									0.0089																																																																																							-0.0477																	0.0242																											0.0111		0.0059																									-0.0180																																	-0.0144																																									-0.1073																																	0.0400																																																																																																			0.0202																												0.0102																								0.0027																																						0.0098																										-0.0133																																1e-04																					0.0098																																							0.1321
L12_DERMATITISECZEMA																																																																																																																																																											-0.0084																																																																																																																																																																																																																																																																																																																																																																																																																																																																																																																																																																																																																																																																																																																																																																																																																																																																																																																																																																																																																																					0.0370																																																											0.0340																																																																												-0.0484																																																																																																																																																																																																																																																																																																																																																																																																																																																																																																																																																																																																																																																																																																																																																									0.1252
L12_OTHERSKINSUBCUTIS																											0.0023																																																																																																																																																																																													-0.0028																																																																																																																																																																							0.0075																																																									0.0375																																																																														-0.0039																																																																																																																							0.0237																																																																																	0.0234			-0.0022																																																-0.0156																																																																																																																								7e-04																																																																																																																																																														-0.0019																																																																												0.0370																																																																										-0.0459	-0.0020				-0.0117																																																																			0.0056																																																																										0.0099																																																																																																										-0.0272																																																					-0.0026											0.0227																																																							-0.0048																												0.0098																									-0.0306																										0.0092																								0.0098																																-0.0233																																																																																																																																																																														0.0315																						0.0489																																																																																																																																																																						0.0505																													0.0185																																																																																																																																																							0.0519																						0.0147																																	8e-04																																																																																																																														3e-04																																																																																																																																											0.0162																																																																																																																																																														0.0223																																																																																																																																													0.0211	0.0236																							0.0055
L12_INFECT_SKIN																									0.0325								0.0444			-0.0294				-0.0035																												-0.0468	0.0628														-0.0062															0.0247																				0.0842																			-0.0134																																																	-0.0357																																																																																																																									0.0236																					0.0047																																										-0.0021																																																						-0.0205																0.0239																																																																															-0.0249																																							-0.0502																																									0.0190										-0.0016																												0.0735	0.0775																																																	0.0031																									-0.0083						0.0140																																																																																																																																														-0.0248																																										-0.0147																														-0.0216																																																																															-0.0261																													0.0358																																												0.0285																																							0.0795																	0.0118																								0.0147																														-0.0049								-0.0597																																																											0.0412																														0.0095																			0.0443																																																												0.0495													0.0358														0.0775			-0.0123																	0.0038	0.0052												0.0221																			-0.0192					-0.0613																																																																	0.0960																																																				0.0295						0.0177																																												-0.0706																					0.0178														0.0062									0.0036																				0.0463																																																																					0.0292																														0.0418														-0.0918																						-0.0529																																																																										-0.0011											0.0109			-0.0336	-0.0085																-0.0342																																																																										-0.0031																																															0.0195																																												-0.0069																																			0.0652																																																																																																																								0.0418																						0.0772		-0.0051																															0.0199																																																																																										-0.0022																																																																																					0.0496							-0.0260																																										-0.0078										0.0304			-0.0138																																																																																																																	0.0497																																													-0.0133					-0.0044									0.0025				0.0198																																																																													-0.0534														0.0019																																																											0.0075														-0.0076																																				0.0108
L12_ABSCESS_CUT																																																																				-0.1056																					0.0459													0.0715																																																																																-0.0224																																																																																																																																																																																																															0.0035																																																																																																																											0.0319																																														-0.0084																																																																																																																						-0.0696																																																																																																																																																																																																																																																																																																																																																																																																																																																																																																																														0.0894																																																0.0268																				0.0168																																																								0.0390																																																																																							0.1006																																																																												0.0213																																																														0.0231												0.0019																																																																										-0.1340																																																																																																																																																																																																																																																																																																																																																																																																																																								0.0695																																																																																																																																																																																																																																																																																																																																																																																																																	-0.0316																																																																																																																																																																																																												0.2015																																																																																																																																																																																																																						0.0130										0.0188
L12_CELLULITIS																									0.0089							0.0092	0.0847																									-0.0233											0.0192																																																	0.0454													0.0368																																																							-0.0450																																																																																																													-0.0195												0.0061	-0.0097									0.0222																																																																													0.0048				-0.0288																										-0.0711																0.0312																																																																																																														-0.0070																																																											-0.0634																												0.1040	0.0932																														0.0090																			0.0511																				0.0124					-0.0184						0.0741	-0.0232																																					-0.0262																																																									-0.0160																																															-0.0298																							0.0201																																				0.0054																																	0.0292																																														0.0105				0.0018									-0.0313																													0.0247						-0.0347																																						0.0139																																							0.1119							-0.0143																													-0.0072																																											-0.0385																																																																																																												0.0211																																																												0.0506													0.0259														0.0499																					0.0459												0.0348																			-0.0636					-0.0475																																																																	0.1027		-0.0104																																																		0.0943						0.0743																								-0.0058																				-0.0175																																			0.0102									0.0403																				0.0680																																	-0.0093																0.0062																				0.0142								-0.0494																9e-04						0.0856														-0.1388																					-0.0069	-0.0780			0.0162																0.0111																																					0.0020																		-0.0076											0.0081			-0.0125	-0.0164																	-0.0302			-0.0491																																																																						-0.0077																																															0.0432																																																																																																			0.0046																																																																		0.0315																																		0.0261																						0.0674		-0.0176																																																																										-0.0223																													-0.0101																		-0.0326	0.0845																																																		-0.0108																																		0.0728					0.0214																																																						0.0501			-0.0175																																																																																																																										-0.0104		0.0093																								0.0033										-0.0471					-0.0064																																																																																										-0.0331														0.0120																																																																									-0.0263
L12_PAPULOSQUAMOUS																																												-0.0220																																																																																																																		-0.1390																																													0.0173																																																																																																																																																																																																																																																																																																																																																																																																																																																																																																								0.0054																					-0.0878										-0.0861																																																																														0.1668																																																																																																																																																																																																																																																																-0.0297																																																							-0.0541																																																																												-0.0730																																																																																																																																																0.0179													-7e-04																																							0.3133																																																																																																																																										-0.0346																																																																																																																																																																																																																																																																																																																																																																																																																																							0.0294																																																																																																			0.3452			-0.0485																																																														-0.0018																																																																																																																																																															0.0211																																														0.1945																																																																																																																																																																																																																																												-0.0026																																																																																												-0.0130																																																																																																																																																				-0.0064																																																								0.0423																																										0.0433					-0.0696																	0.0297
L12_PSORIASIS																																												-0.0048		0.0063																																																																																														-0.0580																		-0.1576																																													0.1251																																																																																																																																																																																																	-0.0175																																																																																																																																																					0.0382								-0.0582																																																																																																					-0.0186																																					0.0403																					-0.2503										-0.1132																																																																														0.3351																													-0.0110																																																																																																																											0.0076																																																																																0.0139									8e-04																																		0.0069																																				-0.0043																										0.0114																																-0.0178																		-0.0319										-0.0127																																											-0.0132																																																																																											0.0016													-0.0674																																							0.3956														-0.1057																																																									-0.0670		-0.1024													-0.0515																				0.0380																																-0.0070																																																																																													0.0123																																																																																																																																																																																																																												0.0423				0.0087			-0.0265																																																																																																							0.0495																																																	0.0526																																																		0.3662																																																																	-0.0165																																																						0.0037																																																																																												-0.0386																																																											0.2434																															0.0045																																																																																	-0.0346																										0.0684																																																																		-0.0177								0.0516																								-0.0042																																																																									-0.0721								-0.0273											-0.0027																																																																				0.0453																																																																																-0.0344																																																								0.2238																																										0.2037					-0.1579
L12_PSORI_NAS																																												-0.0023	0.0292																																																																																						-0.1397									-0.1610																		-0.1517																																													0.1532																																																																																																																																																																																																																																																																				0.0745																																																																																												-0.0439																																																																																																																																																													-0.3593																																																																																								0.2233																																									-0.0551							-0.0050																																																																																																																	0.0755																																																																							0.0881								0.0043																													0.0141																																																																																																				-0.0013																																																																																																																																																									-0.0410																						-0.0822																																							0.4194																																																																																																										0.0365																																																																																																																																				-0.1020																																																		0.0070																																																																																																																																																																																											0.0048																																																																																						0.0684																																	-0.0509																0.0634																																																		0.4081																																																																																																																							0.0225																																																																																-0.0700																																																																							0.0044																															0.0705																																			-0.0021																		-0.0236																												-0.0543																										0.0304																												-0.0014	0.0453																																													0.0434																								-0.0149																																																																									-0.0584																			-0.0044																																																																				0.0458																										0.0162																																										-0.0174																																																																				0.1189																																										0.1931					-0.0889		0.0355
L12_NAILDIS																																																																					0.0294																																																																																																																																																																																																																																																																																		0.0284																																																																																																	0.0131																																														0.0250																																																																																					0.0581																																																																		0.1087																				-0.1038									9e-04																																																																																																																																																																																																																																																																																																																																																																																																																																																																																																																																																																																																																																																																																																																																																																																																																														-0.0291																																																																				0.1510																																																																																																																																																								-0.0533																																																																																																																																																											0.1004																																																																																																																																																-0.0446																																																																																																																					-0.0316																																																																																																																																																																																																																																																																																																																																																																																																																																																											-0.0565																																																																																																																																																																																																								-0.0227																																																																															-0.0229																																										0.1100
L12_FOLLICULARCYST																																																																																																						0.0214																																																				0.0277																																																																																																																				-0.0407																																					-0.0051																																																																																																																																																																																																																																																																																																																																					-0.0306																	0.0057																													-0.0310																																		0.0061																																																									-0.0204																																																																																										0.0092	0.0051																					-0.0050						-0.0097																																																										-0.0202					-0.0232														-0.0129																															0.0097																																															0.0024																																																																																																																																																																																																					-0.0181									-0.0192																																																																																																																										0.0295																																																																																			-0.0022																																																																																																																																			0.0139			-0.0112																																																																																																														0.0479																																							0.0305																																																																																																																																																																									0.0098																																																-0.0012										0.0061																																																								-0.0516																																																																	-0.0036																																																																																																																												0.0143																																					0.0073																																																																																																												-0.0451																																																																																																	0.0351																														0.0281																																								0.0054															0.0087																																																	0.0129																																																																																																																																																																																																																																																																														0.0492										0.0226
L12_SEBORRKERAT
L12_ATROPHICSKIN																																																																																																																																																																																																																									-0.0155																																																																											-0.0269																																																																																											0.0107																																																									0.0370																																																																														-0.1020																																																																																																																																																																																																																					0.0565																																																																																																																																																									-4e-04																																																																											-0.0107																																																																																																																																																																																																																																				0.0215																																																																				-0.0159																																																																																																																																																																	-0.0383																																																																																																																																																									0.1210																																															0.0351																																																																																		-0.0018																																																																																																																																																																																																																																																																																																																												0.0218																																												0.0055																																																																																																																																																																													-0.0431																																																																																																																																																																																			-0.0082																																																																																																																			0.0247																																																																		-0.0013
L12_SCARCONDITIONS
L12_OTHERDISSKINANDSUBCUTIS																																																																								-0.0518																																																																																																													0.0228																																			-0.0042																																																																																																																	0.0037																																																											0.0243																																																																																				0.0173																			-0.0216																																																																																											0.0369																																																				0.0298																																																																																																																																							-0.0392																																																																																																																																																																																																												-0.0064																																																					-0.0031																		-0.0522																																																																																										0.0050																																																																																																																																																																																																																					0.0303																																																																																														0.0690																																										0.0166																									0.0076						0.0082																																																																																																											-0.0411																										0.0430																																																																																																																																																																																																																																						0.0922																																																																															-0.0049																																																																																																													0.0491																																																																																						-0.0371																			0.0436																														0.0167																																																																																											0.0305									0.0169																														0.0151						-0.0194																																																																																																																																																											-0.0015																																																																																																																																																																																												0.0283									0.0643																																-0.0062
L12_SKINSUBCUTISNAS																																																																								-0.0547																																																																																																													0.0311																																			-0.0186								0.0151																																																																																																									0.0219																																																																																																																																																																																																																																																													0.0929																																																				0.0330																																																																																																																																							-0.0446																																																																																																																																																																																																																																																																																			-0.0366																																																																																																																																																																																																																																																																																																																																																																																																													0.0503																																																																																																																																																													0.0127																							-0.0165																										0.0089																																																																																																																																						0.0051																																																																																																0.0765																																																																																																																																																																																												0.0320																																																																																						-0.0602																			0.0471																														0.0165																																																																																											0.0234									0.0287																														0.0048																																																																																																																																					-0.0015																																																																																																																																																																																							0.0129																																	0.0330									0.0015																																-0.0167
M13_ARTHROPATHIES							0.0142					0.0071		0.0776	-0.0243																		0.0419	-0.0426	-0.0207							-0.0017		-0.0079		0.0037																																			-0.0132								0.0119									0.0086		0.0000				0.0498																	0.0000	0.0204															-0.0179	-0.0426																		7e-04																														-0.0427						0.0020															-0.0014		-0.0028													-0.0167							-0.0166																0.0199			0.0000												-0.0424																	-0.0168	-0.0018							0.1266						3e-04				0.0236												0.0253										0.0059												0.0046														-0.0300																							-0.0135								0.0050		-0.0067			-0.0223		-0.0044							-0.0108		0.0442	-0.0367	-0.0046					-0.0013	-0.0013			0.0591	-0.0232			0.1442			-0.0236					0.0070	-0.0031						-0.0120	-0.0036	-0.0265		-0.0172									0.0124							0.0215																																											0.1245			-1e-04				-0.0199																0.0074											-0.0632													0.0103											0.0129					0.0049			-0.0074	0.0100			-0.0777	0.0074			0.0675	-0.0236									-0.0524	0.0012																			-0.0194					0.0057	-7e-04		0.0107								-0.0044		-0.0128															-0.0572				-0.0031				0.0077	-0.0018		-0.0064		0.0017				0.0662	0.3249					0.2195			-0.0079																												0.0611					0.0013							0.1378					0.0029											-0.0153							-0.0191		-0.0271															-0.0088															-0.0078			0.0059		-0.0172							-0.0131			-0.1062								0.0233								0.0379											0.0137			-0.0270			0.0159							0.0078																						0.0088	-0.0778		-0.0153		-0.0543																				0.0075																																																				-0.0211							-0.0169														0.0084								-0.0076							-0.0030	-0.0262														0.0097						0.0123		-0.0073	-0.0162				0.0013								-0.0071						-3e-04		0.0289				-0.0062											0.0053																		-0.0101						0.0094																	0.0137				-0.0175		-0.0348									-0.0168	0.0489			3e-04											-0.0156																																															0.0028													-0.0383		0.0462					-0.0172		-0.0191				0.0105		-0.0036		-0.0284		0.0137													0.0019									-0.0167	-0.0224																																		-0.0610				-0.0374					0.0019		0.0406																	0.0637			0.0320																-0.0312			0.0607																	0.0054																									0.0035	0.0494				-0.0029						-0.0413			0.0289				0.0140													-0.0162											-0.0089			0.0131																						-5e-04			0.0013			0.0057					-7e-04			0.0144				-0.0047			-0.0128					0.0061															-0.0031												-0.0289						0.0206	-0.0229			0.0230										-0.0279																			-0.0769																				5e-04	-0.0183																		-0.0159						0.0017																								-0.0126	-0.0362	0.1472																			0.0430							-0.0086																0.0154						-0.0485	-0.0062	0.0029			0.0163			0.0373		0.0176											7e-04						-0.0078										-0.0057																	-0.0424		-0.0850			-0.0068		0.0460																			0.0072			-0.0156		0.0046																										-0.0182	-0.0072					-0.0129													0.0131			-0.0029				-0.0569	0.0257																										-0.0203		0.0558	0.0043																			0.0020					-0.0025						-0.0116	0.0135					0.0015										0.0090	0.0255				0.0125				0.0015		0.0120							-0.0402	0.0069							0.0106																			0.0099	0.0339											0.0070		-0.0191		-0.0474	-0.0514					0.0184									0.0136											-0.0048	0.0097																		0.0066		0.0029	-0.0242											0.0213																													-0.0031						-0.0016								0.0269														-0.0333																																																																						0.0097						-0.0344						0.0085						0.0013											0.0156				0.0017		-0.0136			0.0093										-0.0248												0.0022										-0.0305										-0.0075															-0.0351					-0.0367							0.0028							0.0247																																								-0.0031				-0.0119																																						0.0029																						0.0201												0.0064										0.0281			-0.0260		-0.0034									-0.0036						-0.0368	0.0093		-0.0025			0.0016										-0.0023										0.0200			-0.0160										0.0410		0.0035								-0.0321				0.0028									-2e-04				-0.0096		-0.0097												0.0057	0.0104		-0.0054														0.0012									0.0147	-0.0050																																	-0.0103																		0.0189	-4e-04			-0.0041	0.0075																-0.0023					0.0201		-0.0047						-0.0193						0.0163						-0.0090				0.0748											0.0141		-0.0243															-0.0115																							0.0297				-0.0055			0.0018																				0.0095											0.0031																0.0017							0.0354				-0.0105								-0.0221																																	-0.0177			0.0016				-0.0293																																	0.0145	-0.0058				-0.0033											0.0131	0.0332											-0.0126		-0.0125								0.0302												-0.0139																												-5e-04	0.0070				-0.0182															-0.0161			0.0013					0.0101						0.0037																								0.0132									-0.0269									-0.0050				-0.0073														0.0680						0.0065					0.0048		-4e-04											-0.0396	-0.0033	-0.0029																			0.0050				0.0073					-0.0076
M13_RHEUMA							0.0270																									0.0723																													0.0577																																																							-0.0083																																																																		0.0580																																-0.0538															-0.0957																																							-0.0014		-0.0243																																																																																																		0.0324																						0.1255	-0.0250										0.1463				0.0897										-0.0092					-0.0121																																																																																													-0.0721				-0.2803									0.0268																															0.1951																																																																										-0.0347					-0.1130		0.1666					0.1007																															0.0243												0.0875																																						-0.0751						0.0654													0.0922																																																																																																	0.0674									-0.0115																		-0.0219																																																																																					0.0294																																																								-0.0125														-0.0446					-0.0176																																																0.0470																																																														0.0391						0.0452																																																																																		0.0094		0.0212											-0.1511																														0.0484																			-0.0176																													-0.0446															-0.0235																												0.0363											0.0095																																														-0.0313	0.1417																															-0.0499						-0.1874																																																				-0.0641													0.1162					-0.0994																																																0.0037																														0.0055																																																													7e-04																																									-0.2018	0.0313																												0.0085		0.1938																									0.0159																					0.0329																																																																																																		0.0055																													-0.0645																																																	-0.4156											0.0048			-0.0143					-0.0055																	0.1014																																								-0.0171	-0.0049																		-0.0420																																													-0.0415										-0.1153																																									-0.0527																		0.0024																												-4e-04																		0.0571																				0.0138						0.0139																		0.1262											0.0600						0.0271																																								0.2697													0.2978		0.0137								-0.0215																			0.0075																																																																											-0.0281																																											-0.0489										-0.0445																																																													0.0648																																																																																										0.0711														0.0052																																			0.0020												-0.0016												-0.0313		0.2440						-0.0503							-0.0186			0.0726		0.0182								0.0309													0.0321		0.0337		0.0448																									-0.0699																																		0.0564					-0.0378																													0.0233										0.0073									0.1309
M13_POLYARTHROPATHIES							0.0075							0.0967																			0.0548		-0.0168																										0.0040											-0.0096																																0.0559					0.0157																																											0.0136																																		-0.1174				0.0401	0.0208																																						-0.1084																0.0153													-0.0140												-0.0504				-0.0301				-0.0379							0.0773																																																				-0.0391																													-0.0104										0.0198												-0.0029	0.0096	0.1139	-0.0180						-0.0288				0.0716			-0.0352	0.0888																																0.0266			0.1292																																																			-0.0178						-0.0167												0.0439							-0.0046	-0.1656									0.0461										-0.0042													-0.0755				-0.0342																		0.0000																					0.0993																												-0.0463				-0.0035												-0.0050		0.2171					0.1112																0.0253																	-0.0042										0.1758					0.0911																																	-0.0183						0.0354																										-0.0645																											0.0422			-0.0107																																	-0.1026																																																																	-0.0413						0.0050												-0.0062														0.0470						0.0000																-0.0221														0.0864																											-0.0457															0.0068																	-0.0224																			0.0610					-0.0091	-0.0058											0.0531																												0.0101																																									-0.0542					-0.0293		0.1081							-0.0432																																								-0.0035																											-0.0164									0.0046		0.0116									0.0022																									-0.0032		-0.0034		0.0140								0.0135													0.0020																						0.0320														0.0611							0.0075						-0.0588															-0.0392																												0.0352									-0.0120		0.0575							-0.0405																														-0.0144		-0.0022							-0.0615	0.0314												-0.0493																			-0.1015						-0.0744		-0.0351						-0.0347																						-0.0074												-0.0391										-0.0320									0.0061		-0.0514		0.1719					-0.0878																																											-0.0552					0.0148					0.0833										-0.0122																							0.0304	0.0244		0.0181								-0.0025							0.0245																			0.0108																0.0104																							-0.0015												0.0023			-0.0086			-0.1176																													0.0576																								-0.0056			0.0531				-0.0382	0.0447									0.0172												-8e-04																																								0.1214					-0.0084							0.0017			-0.0273	-0.0118																				-0.0105																	0.0031		0.0206						0.0336									0.0042												-0.0138																-0.0673	-0.0688								0.0131										0.0163														-0.1087																																																																												-0.0124										0.0059																																						-0.0242							0.0104				-0.0337					-0.0479										-0.1002		0.0135												-0.0127	-0.0877										-0.0086				-0.0091																													-0.0044																																																										2e-04															0.0109																		0.0177							-0.0042	-0.0015			0.0490			-0.0284																	-0.0247													0.0128							0.0144						0.2229													0.0886					-0.0038																																											-0.0351										0.0447											0.0212																																-0.0552																			-0.0184																0.0038					-0.0311					-0.0093	-0.0223												0.0020										0.0205																																			-0.0166																																																																																	-0.0557																		0.0019	-0.0102	-0.0523		0.0089	0.0014														0.0203						0.0526					-0.0063				-0.0166																0.0039																								-0.0228						0.1220					0.0243						-0.0604		-0.0032			0.0941																		-0.0114					0.0319				0.0371	-0.0469																																										-0.0392				-3e-04					0.0071												0.1416						-0.0135																							0.0927																			0.1380								-0.0378																									-0.0074																							0.0244
RHEUMA_OTHER_WIDE																																0.0627																													0.0335											-0.0688																																						0.0292																																																																																																					-0.0204			-0.0066											0.0172				-0.0871																																																																																																																																											0.0320																						0.0517	-0.0486										0.1171				0.0528																																																																																																					0.0576							-0.0267			-0.0593	-0.1832																																								0.2586																																																																															-0.0341		0.0927					0.1638																															0.0386												0.0079																										-0.0048																		0.0315													0.1048		0.0080																																																															-0.0410																																0.0201									-0.1146																																																																																																							0.0018																																																								-0.0694														-0.0816																																																					0.0075																																																								-0.0088												0.0586																														0.0635					0.0218																																																												-0.2031																														0.0256																			-0.0459																													-0.0252																																																						0.0079																																														-0.0014	0.0438																0.0366															-0.0061						-0.1194																																																				-0.1061													0.0324					-0.1223									-0.0109							-9e-04																																																										0.0157																																																						-1e-04	0.0135																											0.0162																								-0.1535																															0.0938	0.0017																								0.0253																					0.0394							0.0190	-0.0867																																																																																																																							-0.0059																																																	-0.4029														-0.0260																						0.1183					-0.0138																																																																																																			-0.0358		-0.0067								-0.0466																																							3e-04				-0.0305																																												-0.0806																		0.0813																				0.0035																								0.0978				-0.0217																																																					0.2967													0.3996																													0.0080																																																																											-0.0147																						-0.0011																															-0.0661																																																									-0.0137				0.1097																								0.0061																																																																		0.0847														0.0080						0.0153																													0.0108																	-0.0095							-0.0315		0.2220						-0.0133							-0.0595			0.1102		0.1087								0.0351													0.0055		0.0260		0.0469													-0.0433												-0.0862																																		0.0218					-8e-04												0.0561																	0.0603																			0.0200
RHEUMA_NOS																																0.1000																			-0.0191										0.0624																																																	0.0713																																											0.0038																													0.0526																						0.0272							-0.0080			-0.0130															-0.1395																																									-0.0923																																																																																																		0.0466																						0.0431	-0.0159										0.1720				0.0598																																																									-0.0144																								-0.0227																				0.0469							-0.1381				-0.1781					0.0521			0.0087	0.0504																															0.2105																																																								0.0209													0.0039			-3e-04		-0.0042					-0.0682		0.0746					0.0996																																					-0.0073											0.0174																													-0.0626										0.0929			-0.0411										0.0660		0.0245																																																																																															0.0720									-0.0623																											-0.0082								-0.0173																																																																				0.0162																	-0.0344																																																					-0.0226					-0.0258																																																0.0599																																										0.0248										3e-04				-0.1034						0.0502						0.0478																														0.0489																																								-0.0594														0.0520											-0.1540																														0.0769																			-0.1244																													-0.0335															-0.0146										0.0167								-0.0141																					0.0208													0.0555																			-0.0279														-0.0344	0.0209																0.0203																					-0.0828																	-0.0048														-0.0047																					-0.1277									0.0090				0.0659					-0.2370																																																									0.0330										-0.0583											0.0264																																																			0.0269										0.0703		0.0229															0.0853																								-0.0754	0.0109																														0.1904																								-0.0077	0.0195																					0.0753							0.0277	-0.0237		0.0041																					0.0377																				-0.0170										-0.0403																																																																		-0.0450																																																	-0.5474																			-0.0111																	0.1195					-0.0440																									-0.1030											-0.0444																		-0.0807				0.0025																				-0.0030																					-0.0478										-0.1713																																			0.0084				0.0190				-0.0068																0.0038																												-0.0985		-0.1063																0.0536																				0.0600						0.0166																		0.1494		-0.0027		-0.0303	-0.0342												0.0199																																								0.3233													0.3479		0.0179								-0.0292																			0.0557			-0.0673																																																																								-0.0567	0.0019	0.0055																				-0.0460																															-0.0706																																												-0.0011													-0.0400																												0.0151																																-0.0198																																		0.0256														0.0562																																			0.0389																								-0.0281		0.1836						-0.0634										0.1039		0.0923								0.0857		0.0358		0.0268									0.0324		0.0855		0.0546													-0.0430												-0.0700			0.0548																															0.0354																	0.0222					-0.0066												0.1126										0.0045									0.1514								-0.0166			-0.0069																			0.0010																			-0.0551					-0.0067
M13_ARTHROSIS							0.0382							0.0274	-0.0075																		0.0830	-0.0036																																																																					-0.0110	0.0594					0.0601													0.0323								-0.0075								-0.0511																																																-0.0465		-0.0291																																									-0.0423													-0.0047			0.0222																																-0.0346	-0.0141							0.2142										0.0054							0.0144					0.0156						-0.0010	0.0072															0.0058														-0.0075										0.0601													-0.0100																					0.0064			0.0286							-0.0108				0.0330	-0.0249			0.2163																	-0.0327			-0.0193							0.0098	0.0162																																				-0.0067														0.2019							-0.0457					-0.0076											0.0056					-0.0057						-0.0567																													0.0808							-0.0519	9e-04			0.0944	-0.0374									-0.0277																				-0.0072																-0.0406		-0.0469															-0.0163				-0.0234							-0.0069				0.0491			0.3992					0.1908											-0.0351			-0.0247		0.0036	-0.0244														0.0840												0.1855																		-0.0259							-0.0367			0.0216						-0.0041				-0.0267					0.0019															0.0102												-0.1136								0.0041						-0.0148		0.0010														-0.0524			0.0108																														-0.1137		-0.0227		-0.0467																																																																								-0.0242							-0.0236	-0.0043													6e-04															-0.0307	-0.0513	-0.0049																-0.0210			0.0022							0.0239											0.0172					0.0059							0.0055																																																							-0.0073									-0.0227	0.0062														-0.0139																																																												-1e-04							-0.0308										-0.0383	-0.0210																							-0.0425	-0.0387																										-0.0158								-0.0316											0.0895																	0.0045																					0.0182	0.0320																																								-0.0015													-0.0280							0.0011																								-0.0158													-0.0096															0.0239							-0.0044				0.0100																										0.0105	-0.0254												-0.0057						0.0076	-0.0027							-0.0090																									-0.1000																																							-0.0054						0.0116										0.0164													-0.0189	-5e-04	-0.0235	0.1907											-0.0027															-0.0051																0.0363					0.0119			0.0029						0.0225		0.0101																											-0.0146																	-0.0336		-0.0490																														-0.0084																		0.0286							-0.0121	-0.0118					-0.0212																				-0.0342	0.0383																										-0.0067		0.0519																				0.0031					-0.0156						-0.0019																																		-0.0141																						-0.0210						0.0168		0.0048											-0.0031		-0.0453	-0.0555																																																	0.0041																											0.0044									-0.0357		-0.0083				0.0460		-0.0112							-0.0058											-0.0138																								-0.0276											0.0343																										-8e-04													0.0033						-0.0159																							0.0149									0.0210										-0.0050												0.0138						-0.0080				-0.0094																			0.0118						-0.0087					-0.0414																		0.0071								-0.0146							-0.0141																					-0.0017		-0.0197																																																														0.0645																						0.0018		0.0227	-0.0569		-0.0067																					0.0168																								-0.0182					0.0052				0.0272		0.0355								-0.0046															-0.0236		-0.0043		-0.0604															-0.0144																																																		-0.0042							-6e-04																		0.0304	-0.0103																0.0271																							0.0244										0.0370													-0.0083	0.0408																																																																																													0.0336																	-0.0031																0.0058																	-0.0194							-0.0263																								0.0162								0.0084		-0.0040															0.0339																																		-0.0160																													0.0215				-0.0386															-0.0033								0.0245																																						0.0011										-0.0103				-0.0124														0.0634													-0.0040											-0.0451		-0.0012							-0.0129												0.0111				0.0153						0.0099
M13_ARTHROSIS_INCLAVO							0.0280					0.0130																					0.0502							-0.0137				-0.0335																																												-0.0016										0.0109					-0.0158	0.0552				-0.0130	0.0121	0.0223														0.0154														-0.0540																	-0.0116							0.0068																			0.0030				-0.0151	-0.0934		-0.0153								-0.0332						0.0226									-3e-04											-0.0057							-0.0410													-0.0420			0.0481																																-0.0166							-0.0287	0.2263										0.0092							0.0080					0.0047							0.0088						0.0070																						-0.0026	-0.0046		-0.0341								0.0294													-0.0016										-0.0050														0.0082											0.0297	-0.0344			0.1885																				-0.0440							0.0462														0.0289																															0.0118						0.2597							-0.0154					-0.0582									-0.0199		0.0088					-0.0178						-0.0452									-0.0016			-0.0151					0.0283												0.0304				0.0096			-0.0183				0.0893	-0.0079									-0.0682															0.0242						-0.0283															-0.0295		-0.0361							-3e-04								-0.0217															0.0315		0.0371	0.3980					0.1894											-0.0117					0.0133	-0.0099														0.0741					0.0031					-0.0065		0.1724																		-0.0041							-0.0334			0.0693		0.0074								-0.0237																																-0.0543												0.0091													0.0020					-0.0317			0.0073						-3e-04																								-0.0435				-0.0315																				0.0075														-0.0080						0.0085						-0.0042												-0.0139														-0.0438							-0.0632																													-0.0221	-0.0602	-0.0103							0.0108																0.0013			0.0036											0.0041												0.0396	-0.0271	0.0215																																										-0.0056											-0.0437										0.0102		0.0094					0.0084							-0.0108					0.0098																														-0.0109			-0.0051																	-0.0258					-0.0164							-0.0191						0.0256				-0.0468																-0.0013				-0.0245	0.0096			-0.0472	-0.0256								-0.0061																		-0.0303																			0.0664																					-0.0108																		0.0528																				0.0339																				-0.0145								-0.0512					-0.0348							0.0055																																																				2e-04							-0.0293											-0.0067											0.0000		0.0306						0.0069											-0.0158								0.0056							0.0064							-0.0131								-0.0237							-0.0179				-0.0365							-0.0026														-0.0017																																		0.0162		-0.0315			0.0043											0.1595																																										0.0142	-0.0066				0.0178											0.0044																	-0.0024							0.0044			-0.0235																	-0.0286		-0.0282						0.0194															-0.0024						-0.0303			-0.0133												0.0326																			-0.0322			-0.0026						0.0184								0.0160			-0.0308									-0.0180																				0.0206																				0.0203																											0.0112																		-0.0639		0.0381									-0.0126											-0.0617								0.0112									0.0038	0.0132			-0.0364																											0.0104																																																		0.0105									-0.0037		-0.0156				0.0016		-0.0250							-0.0056															-0.0045																												-0.0093			0.0853																																																						-0.0344																																													0.0277										-0.0395																														-0.0452									0.0058	-0.0012								0.0164																	0.0045						0.0054													-0.0094																																												-0.0122																	-0.0299			0.0372																				0.0064							-0.0315							0.0018								-0.0043																	0.0042					0.0124	0.0018				-0.0037	-0.0136		-0.0441		0.0267			0.0173				0.0648	-0.0017	0.0314																			-0.0078						-0.0508		-0.0162			-0.0112	-0.0045											-0.0136																							0.0069					0.0075																										-0.0204																				-0.0013	0.0051																																							-0.0076	0.0154										0.0530														0.0324																									-0.0077					0.0064														0.0146																																															0.0115		0.0279					0.0061																												0.0190														0.0176			-0.0106																											0.0065				0.0274													-0.0016	-0.0123																				0.0043								0.0035																	-0.0109																-0.0289													3e-04									1e-04													0.0103					0.0146			-0.0161																		-0.0126			-0.0169																								-0.0099					-0.0137													0.0181				0.0300									-0.0209		-0.0206									-0.1027	-0.0191					-0.0103				-0.0127											0.0091				0.0022							0.0067
M13_GOUT														0.1237																														-0.0295												0.0087												-0.0128																																																		0.0221																																																																																																0.0608																																																												-0.1616				-0.0357																																																																																													-0.0398																																					-0.0773												-0.0655													0.0148																																																																																																											0.0325																																			-0.0237																	0.0978																																													0.0547						0.0573																																											0.0324					0.0022		0.0093																							-0.0565																																																																										0.0121																																																																				-0.0127																																																																											-0.0157							-0.0154									-0.0291																																																																					0.0315																						0.0179																																																																																			8e-04																																																																																																																											0.0261																																																																								-0.1826																																																		-0.0154					-0.0394																																						0.0320																										0.0922									-0.0028																																																						-0.0218																			0.1721										0.0226																																										0.1286						0.0306																																																																																																																								0.1013				-0.1207																																0.0035																																0.0965																																																						-0.0219							0.1432																																																														0.0868																						0.1579																																																														0.0252																																																																																													0.0195																									-0.0273																																																																																																																			0.0126																																																														0.0646																														0.0517																																																																													-9e-04																																																																								-0.0458																											-0.0415																						5e-04																																																																																																																																																																																																																																																								-0.0689																										-0.0239																																															0.5156						-0.1542																																																0.0604
GOUT_NOS														0.0622																			0.0014												0.0139																																																																							0.0028		0.0131																																																																																																																																																												-0.0399				-0.0071																																																																																																																																		-0.0058												-0.0056																																																																																																																																																																																																																									0.1414																																																																																													0.0552																																																																																																																																																																																																																																																																																																																																																																																																																																																																																																																																				0.0197																																																																								-0.2040																																																																																													0.0108																																																				0.0285																																																								0.1619																																																										0.0522																																																																																																																												-0.1047																																																																0.0613																																																																																																																											0.0323																						0.1656																																																																																																																																																																																																																																																																																																																																																																					0.2019																														0.0039																																																																																																																																																																																																																																																																																																																																																																																																																																																																																																																																							0.5401						-0.1441																																																0.0336
M13_ARTHROSIS_POLY										0.0078																							0.0658		-0.0408																																																																																																																																																											0.1245																												-0.0019																								-0.0104																																																																			0.0564	0.0356																																											0.0524																																					0.0133															0.1043																																																																																																																-0.0383																																																																														8e-04																									-0.0950															0.0423		0.2045	0.3711																																																0.1434																																																																						-0.0745														-0.1329																																																																																							-0.0017																																													-0.0387																																																																																																																			0.0033														0.0704																																																																																				0.0405								0.1102								0.0057																																																																																																																			0.0631																																													3e-04																																																																																																				0.0712																																																									-0.0966							0.0616																											0.0051																							-0.0325														0.1018																																																																																																						-0.0908		-0.0326																				-0.0325																																																																																																																					-0.0060																																																																																-6e-04		-0.0326																																																						-0.0231																													-0.0219																																																																																																																																																																																																																																																																																																																																																																-0.0737																																															0.0151																																																																																																																																																					-0.0024																																																																																																																																																																														0.0189							0.0126					-0.0654																																																		0.1087		-0.0121																							0.0012																																			0.0078																																																																			0.0173
M13_ARTHTROSIS_COX																																	0.0861			-0.0085											-0.0082			-0.0381								-0.0071						-0.0363																																							-0.0156	0.0314				-0.0283	0.0615																													-0.0552												0.0058																																				-0.1154																0.0145																																											0.0162																													-0.0116											0.3422																																			0.0413																						-0.0149																				0.0188																												0.0086								-0.0294			0.0643				0.3330																							-0.0188																									-0.0115					-0.0010																									0.5310																				-0.0082		-0.0042																																													0.0630							0.0537																																			0.0620													-0.0083								-0.0074							-0.0094																		0.4622					0.1119																															0.0378												0.0079																									-0.0075			0.0665																																				0.0036						-0.0745								0.0203																						-0.0626																																	-0.1638				-0.0882												-0.0371						-0.0092																																																						-0.0263								-0.1346																																	-0.0213									-0.0159														0.0252											0.0508														8e-04																																										-0.0157									-0.0089											-0.0703																													-0.0505																											-0.0162					2e-04																													-0.0208			-0.0073							-0.0023								-0.0120									-0.0129																			-0.0308							-0.0496								-0.0342											0.0765										-0.0477		0.0335																																						0.0522	-0.0047														-0.0985																											-0.0070																					-0.0341									-0.0014																																																					-0.0308		-0.0190												-0.0210							3e-04																																	0.0101	-0.0152								0.0012		-0.1010																												-0.0146																																	0.0083										0.2862											-0.0110																															0.1024						-0.0068		0.0025																						-0.0339								-0.0509											0.0057													-0.0684																									2e-04															3e-04								0.0299							-0.0076																																																						0.0275																							-0.0289	0.0551												-0.0313																																																																						0.0363			-0.0074	-0.1086																																																																	-0.0374											0.0199																					0.0055					5e-04																																				-0.0169								0.0678																										-0.0109			-0.0184																																																																																																														-0.1325																										-0.0200							-0.0320																					-0.0056																-0.0082						-0.0600																							-0.0283																																											0.0103	-0.0607																																	-0.0030													-0.0602										0.1003														0.0444			0.0036			-0.0368																									-0.0572																																																-0.0393	-0.0517																	0.0435								0.0048						0.0761																0.0128						-0.0235												0.0176																								0.0448										-0.0099																											0.0812																																																																																								0.0220	0.0066																											-0.0052						0.1622																																																																								-0.0529			-0.0571																		-0.0120																																					0.0332																																				-0.0067																			0.0271	-0.0338																						-0.0199												-0.0487
M13_ARTHTROSIS_COX_PRIM_ICD10																																	0.1281																																																																																																									-0.0119																																																-0.0722																																																	-0.0112																																																		0.2133				-0.0268																																																																																																		-0.0189																		0.1605																																							-0.0331																																							0.3549											-0.0012																																																																																				-0.0108														0.0036																											-0.0238																			0.2238																																																																																						-0.0305																												-8e-04																		-7e-04																																																																														-0.0165																																																																																																						-0.0063																																																																																																																													-0.0588																																																													-0.0265							5e-04																																																						-0.1160																																																																																																																																																																																																				-0.0126					-0.0156		-0.0109																																																																																																																							0.2241																-0.0101																																																																																																																																0.0010																																																																																																									-0.0159																																																																				-4e-04					-0.1371	-0.0600																																																																																																																																																																																																																																																											-0.0015								0.0144																																		-0.0035																																														-0.0885																-0.0423						-0.0223																																																																										-0.0392																																																	0.0931																																													-0.0395																																																	-0.0667																								-0.0348																																							-0.0044																																																																																																																																																																																									0.1526																													-0.0169																																											-0.0219																																																																																																																		-0.0055																																		-0.0029
M13_ARTHROSIS_KNEE							0.0233								-0.0162																		0.0472						-0.0363							0.0231	-0.0029																																																			0.0113											0.0178			0.0104										0.0361																-0.0287																																																																																											-0.0407																													-0.0068						-0.0169	0.0081												-0.0686	-0.0199						-0.0171	0.2135									0.0054													0.0659						-0.0054		0.0203								0.0083																				-0.0289										0.0640													-0.0054																					0.0125										-0.0036				0.0251	-0.0513			0.1155	0.0307																			-0.0030							2e-04	0.0255																																						0.0079												0.1457																							0.0651			0.0080				-0.0221				-0.1048																								0.0292					0.0850											0.0140	-0.0338			-0.0250																																										-0.0053		-0.0304																			-0.0284							-0.0229				0.0140			0.3747					0.1750											-0.0253			-0.0395			-0.0087														0.1199										-0.0358		0.2566														-8e-04				-0.0853					-0.0348		-0.0058			0.0593															0.0126										0.0311					0.0075												-0.1187																0.0501														-0.0683																																	-0.0814				-0.0391												-9e-04																																																																																									-0.0585									-0.0260	-0.0069																									0.0113																							0.0198								0.0303																																																									0.0027														-0.0081																																			-0.0251																			0.0052			0.0335				0.0135																	-0.0401	0.0213											-0.0377							-0.0072				-0.0086	-0.0122																																		-5e-04											0.0541																																							0.0997																				0.0060																																	-0.0035							0.0051						-4e-04							-0.0159																								-0.0055																																														0.0129						0.0437																																									-0.0137											-0.1351																								-0.0051																				0.0087	0.0111										0.0213													-0.0117		-0.0228	0.2423						0.0446																																										-0.0069								0.0147		0.0083																											-0.0281																	-0.0112		-0.0370																			0.0066										0.0169												0.0376														-9e-04																										-0.0406	0.0264										0.0099																																						7e-04					-2e-04																																										0.0090																				-0.0424						0.0267													-0.0544		-0.0241	-0.0170																0.0115									-0.0182																						-0.0280		0.0350																																				-0.0258		-0.0177	0.0025					-0.0528								0.0125																																													0.0233																																														-0.0150																															0.0176																						0.0186						-0.0030																							0.0181																													0.0158											-0.0067				-0.0706										0.0143													-0.0069																																								0.0111																						0.0423																								1e-04	-0.0222		-0.0546																																										-0.0030			-0.0492											0.0208								-0.0142															-0.0236				-0.0535												0.0125			-0.0827																								-0.0654																										-0.0790			0.0322				-0.0026																	-0.0083												-0.0018						0.0328																				-0.0022			0.0147										0.0323									-0.0306																						0.0081																																	-0.0164																																																																															0.0333								0.0069			0.0387					0.0063																									0.0378			-0.0334	0.0653								0.0082																	0.0161																																		-0.0095			0.0059																														-0.0438																																																													0.0314										-0.0252				-0.0044														0.1123						0.0067									-0.0403									-0.0985			-0.0094																						0.0273
M13_ARTHROSIS_OTH														0.0331																			0.0288	-0.0092										-0.0092																																																												0.1672						0.0218																																													-0.0243																															-0.0347		-0.0063					-0.0223			-0.0168																																														-0.0140			0.0412																				-0.0026												-0.0465								0.0925																	0.0046																																																			0.0502													-0.0194						-0.0493							-0.0195								0.0179			0.0243											0.0349				0.1007																																			0.0144																													-0.0429														0.0410							-0.0528																0.0572											-0.0388								0.0601					-0.0293																							-0.0378				0.0449	-0.0185		0.0321																											-0.0070																-0.0149																							-0.0182									0.0583		0.0611	0.3050															-0.0098				-0.0304		0.0441									0.0208																		0.1968																									-0.0652													-0.0057					0.0225						0.0021																					-0.0758				0.0071								0.0095		-0.0094									0.0046																	0.0105																						0.0171	-0.1010		-0.0174																																																								-0.0031																		-0.0031							-0.0581														0.0204															-0.0978	-0.0766	-0.0100										5e-04			0.0242				-0.0051		0.0265			-0.0122				0.0059														-0.0372						-0.0032																																				-0.0041																																0.0042						-0.0035																																																													-0.0109		-0.0083	-0.0011				-0.0085		0.0344					-0.0500										-0.0785																								-0.0101																																			-0.0182											0.0443																																						0.0941																																											0.0192								-0.0181			-0.0457							0.0411																																																				0.0409			8e-04								0.0038	0.0183															0.0122					0.0186											-0.0260								0.0029																																						-0.0499									-0.0156																																				0.0262																							-0.0120			0.0367																										-0.0283																														0.0351		0.0425																																												-0.0495								0.0146						-0.0208															-0.0069			-0.0306																									-0.0012																										-0.0658	0.0651																						-0.0049						0.0285		0.0461																		0.0028															-0.0101												0.0236																																													0.0392																-0.0151	-0.0097																										0.0340											1e-04																																																						0.0037					-0.0583				-0.0136														0.0066														-0.0016							-0.0012																																																								-0.0386																																0.0202																																-0.0314																									-0.0112					-0.0225																										-0.0482												-0.0097																																																																																0.0755									-0.0097			0.0367										0.0488										-0.0146															0.0014																											0.0284									0.0436																							-0.0486				-0.0354			-0.0072																																																																																							0.0352					0.0128																								-0.0047											0.0293																							-0.0167	0.0538																												-0.0074							0.0254																		0.0120																																								0.0185									-0.0744																																				0.0095												-0.0548																																																	0.0242																	0.0116																																													-0.0182																				-0.0338																																																													-0.0016													0.1146																																	-0.0619																						0.0381	0.0025
M13_OTHERJOINT												0.0245		0.0692																			7e-04	-0.0228	-0.0170				-0.0026			-0.0028																																							-0.0100								0.0130															0.0439																							0.0019							-0.0044			-0.0061	-0.0064																																																																					-0.0207									0.0091																									0.0188																			-0.0235																								-0.0336	0.0804						0.0044				0.0102																					0.0041																									0.0100		-0.0457							0.0038																-0.0067				-0.0077						-0.0039	0.0012		-0.0390											0.0213	-0.0067										0.0332				0.0825			-6e-04														-0.0191		-0.0021											0.0053					0.0043																																											0.0618		-0.0046					-0.0324									0.0089							0.0166											-0.0682																													0.0093							-0.0358				0.0983	-0.0125									-0.0336									0.0105											-0.0057		-0.0141																															-0.0386											-0.0116						0.0016	0.3179					0.1599			-0.0068																												0.0362												0.0977												-0.0078								0.0059			-0.0358		-0.0100															-0.0122																		0.0055												-0.0911																0.0340											0.0065						0.0168																														-0.0446				-0.0775																																																												0.0380												-6e-04																																						-0.0043																								-0.0059																																					9e-04																																									-0.0060				-0.0033								0.0431																							-0.0025							-0.0089																																											0.0026	-0.0163		0.0117																	0.0278																							-0.0229																																		-0.0396				-0.0309							0.0369																	0.0607			0.0299										0.0043						-0.0324			0.0765				-0.0069													0.0035																										0.0223				-0.0272						-0.0251			0.0109				0.0204																-0.0025								-0.0024			0.0174																								-0.0117				0.0020															-0.0102					0.0044											-0.0044																-0.0195					-0.0075		-0.0049				-0.0202								-0.0025																				-0.0414																			0.0051																				-0.0303						0.0048																										0.0702		0.0059					0.0067																			-0.0137															0.0035							-0.0645					0.0114			0.0220															-0.0095			0.0060				0.0079																								-0.0077		-0.0711			-0.0222		0.0108																0.0023																				0.0209																																	0.0034							-0.0037	0.0375																								0.0051		-0.0065		0.0259	0.0065																								-0.0124						-0.0268	0.0279			-0.0143													0.0182										0.0086							-0.0401	0.0020		0.0096																	-0.0411																							-0.0264	-0.0710					0.0125									0.0263																														0.0054		0.0166				-0.0134								0.0216																																											0.0161																																																																																										-0.0038						0.0081																					0.0145															-0.0088									0.0097													-0.0094																									-0.0414											1e-04	0.0072							0.0232															-0.0035																																				-0.0172																																																					0.0429													-0.0046																													-0.0374	0.0119	-0.0129																																															-0.0275																	-0.0356				1e-04							0.0121			0.0027	0.0127		-0.0169														0.0135									0.0047	-0.0284																													0.0059		-0.0018																									0.0047		0.0057																			0.0159										-0.0178										-0.0277				0.0634				-0.0073		-0.0045							-0.0068															-0.0255																											-0.0250																																	-0.0040																								0.0132				-0.0032								-0.0018																	0.0168																							-0.0323																																						-0.0195							-0.0144					0.0094																					0.0183												-0.0424																																						-0.0032										-0.0040								0.0012													0.0050																										-0.0228																											0.0321						0.0053																		-0.0347		-0.0017																							0.0017					-4e-04
M13_TOEDEFORMOTH																																																																																																																																																																																																																																																																																																																																																																																																																					0.0275																																																																																																																																																								0.0843																																																																																0.0698	0.1208																																																																																																																																																																																																																																																																																																																																																																																																																																																																																																																																																																																																																																																																																																																																																																																																																																																																																																																														4e-04																																																																																																																																																																																																																																																																																																																																																																																																																																																																																																																										0.0038																					-0.0539																																																																																																																																																																																										0.1338																																																																																																																																																																																																																																																																																																																																																																																																																																																																																																					0.0297																																																																																																																																				0.0288
M13_HALLUXVALGUS																																			-0.0587																																		0.0052					-0.0713																																	-0.0248																														-0.0317																																												-2e-04																																													0.0282																																-0.0160		-0.0599																													0.0470					0.0751							0.0477										-0.0036							-0.0189				0.0098																			0.0418																													-0.0127									-0.0366							0.0141					-0.0138										0.0585	-0.0151			0.0929												-0.0022															0.0057	0.0404																	-0.0230					0.0591																												0.0467		-0.0018		-0.0717							0.0348									0.0018														-0.0094						0.0502	-0.0160																			0.0208		0.0174								-0.0197				0.0545																																				-0.0083			0.0285	-0.0213								-0.0644															-0.0214													-0.0306	-0.0208				0.2598					0.0068										-0.0161		-0.0229																	-0.0212															0.0190				0.0021								-0.0105		0.0076																																								-0.0161															-0.0145								0.0280															-0.0314																			0.0290																	0.0149	-0.0249							-0.0369														-0.0146	0.0202																																													0.0201						-0.0016																				-0.0702																																																												-0.0433																																						-0.0292						-0.0101		-0.0178	-0.0253															0.0151								-0.0117					-0.0179			0.0258			0.0807				-0.0034																-0.0160					0.0228																																				0.0081												0.0318																-0.1071																																																																																						0.1086			0.0697													-0.0168									0.0092																																												-0.0340									0.0184																								0.0171							0.0390																								-0.0152				0.0108																																	0.0285																		-0.0092				0.0374					0.0490																																														-0.0402															-0.0284			0.0049	-0.0508												0.0176			0.0127										-0.0195																	0.0052											0.0059				-0.0946																								-0.0438																																											0.0164			0.0102							-0.0654										-0.0397					0.0715	-0.0205		-0.0303																																								-0.0301										0.0138															-0.0856																		-0.0582									-0.0205		0.0182															-0.0829									0.0085	-0.0077							0.0931																				0.0682																0.0397															0.0643																																			0.0236							-0.0109																																										0.0268												0.0783						0.0404							0.0655																			0.0069																											-0.0160																																																								0.0014																																	0.0094																						-0.0120																																-0.0190								-0.0400																			0.0255						0.0101			-0.0313						-0.0333								-0.0292													-0.0370			0.0082												-0.0213		-0.0321		-0.0260																0.0280			-0.0044																														0.0127			-0.0141	0.0122																					-0.0633							-0.0437												-0.0460																				0.0047	-0.0206							-0.0371		0.0038																																					-0.0199	0.0107																										-0.0179																	0.0072													-0.0361		-0.0603									0.0578				-0.0352										0.0264											-0.0056	0.0285						0.0204										-0.0114				0.0363	0.0744		-0.0138							-0.0101													-0.0051																																																																																													0.0078														0.0233																			-0.0101															-0.0159																			0.0298		0.0130														0.0310																												-0.0555												0.0224											-0.0110					0.0268					0.0357										-0.0056		-0.0738								-0.0111																							0.0376																				-0.0204											0.0712							0.0120	7e-04																																			0.0424															0.0144	-0.0437
M13_HALLUXRIGIDUS																																																																																																																																																																																																																										0.0154																																																																																																																																																																																																																																																																																																																																																																																																																																				0.1887																																																																																																																																																																																																																																																																																																																																																																																																																																																																																																																																																																																																																																																																																																																																																																																																																																																																																																																																																																																																																																																																																																																																																																																																																																																																																																																																																																																																																																																																																																																																																																																																																																					-0.0138
M13_HAMMERTOE																	0.0325																											-0.1482																								-0.0225																																																	-0.0220									-0.0238																																																																																																																																																																								0.0019																																																																																																															0.0700																																																																									0.0128																																																																																																																																																																0.1380																	-0.0361																															0.1202																							-0.0635																																																																																																																		-0.0782												-0.0088																																																																																									-0.0076																																																																						0.0129	-0.0571																																																				0.0238																																																																																																								-0.0129																																																																																																0.0877																																																																																0.0283																																																																																															0.0978																																																																																																	0.0150																																		0.0301																																																									0.0151											-0.0645																																																																																																																																																																																				0.0730																																					0.0046				-0.2068															0.0251																																																																																																																																																																																																																		0.0461												-0.0185																																																																																																																																																																																																																																																0.0051																																																			-0.0522																																																																																								-0.0594										0.1025																	0.0602							0.0860	-0.1551																																																									-0.0124																								-0.0056																																																																																						0.1075																		0.1012					0.0437								0.0391																																																																																																																																																														-0.0530
M13_KNEEDERANGEMENTS														0.0636																																																																											0.0065								0.0107							0.0169				-0.0029																						-0.0479																								-0.0026				-0.0038																				-0.0132													0.0498																																																																																													-0.0031	0.1213										0.0049								-0.0034				0.0019																0.0222																			-0.0188	-0.0278																															0.0153																0.0071		-0.0154															0.0074				0.0073											-0.0074																																		0.0196																																																		0.0302											-0.0327		1e-04																																						0.0477				-0.0264																																																																													0.2815					0.1859																															0.0375												0.1555																																											-4e-04															0.0210										0.0063		-0.0726												0.0077				0.0458																													-0.0022																																		-0.0053													-0.0333																																	5e-04																																																				-0.0087					-0.0159																			-0.0354																		0.0054																			0.0167																																																					0.0559																																																	-6e-04																																										-0.0223																									-0.0130																																		-0.0064				-0.0167							0.0576																																							0.0888																				0.0029																											-0.0233			-0.0021										0.0189																																																																				0.0011															0.0056						0.0152													-0.0094																			-0.0272								0.0053								-0.0097				-0.0608		0.0112																																											0.0028																									-0.0262	0.0715										-0.0031						0.0072										-0.0312																														0.0255																																				-0.0177												-0.0760																				-0.0144																																																																												0.0127																																		0.0086												7e-04																																	-0.0117	0.0036																			-0.0397																					-0.0052		-0.0303	-0.0293					0.0097										-0.0074																															0.0031	-0.0533			-0.0096		-0.0027		-0.0338																																																																																																																																					0.0238																	-9e-04														0.0308															-0.0210						0.0172																																									-0.0150																																																																																																																																																						-0.0126															-0.0516																																																	-0.0371																	-0.0788		-0.0185												0.0534			-0.0378																							0.0302	-0.0108																										-0.0864			2e-04		-0.0056																											0.0156					0.0243																																						0.0147				-0.0072																																																			-0.0191																																		0.0259												0.0280															-0.0101																					-0.0173						0.0228																																																		0.0126			0.0260													-0.0498																																																																																							-0.0103																																																																																							0.0264										-0.0316	-0.0012																					-5e-04			0.0168
M13_MENISCUSDERANGEMENTS														0.0651																									-0.0040																															0.0028																																		0.0458				-0.0274																						-0.0391																																																-0.0101					-0.0030								0.0048																																																																																														0.1070																													0.0140																												-0.0142																																0.0224																		-0.0218													0.0044						0.0124																																			0.0010										0.0323																																																		0.0041											-0.0253																								0.0183																0.0699				-0.0241																																	0.0022																																											0.0142	0.2803					0.1687																															0.0371												0.1237					-0.0071																																																					0.0414												-0.0742												0.0135				0.0422																													-0.0054																																										0.0000					-0.0607																																	0.0163																																																							-0.0018		-0.0220																			-0.0199																																																																																										0.0181																																																																																																																				-0.0368																																		-0.0145											0.0254																														0.0177									0.0813																																															-0.0251																																																																																																																			-0.0061																																							-0.0109		0.0112																											5e-04																								6e-04																	-0.0153	0.0208							0.0065																			-0.0323																														0.0430																				0.0067																												-0.0846																				-0.0210																																										-0.0132																																																																				0.0023												0.0038																																	-0.0160																				-0.0280																							-0.0135	-0.0307					0.0162																																										-0.0457		0.0018			-0.0026		-0.0296																																																																																																																																					0.0082																	-0.0189														0.0353															-0.0459						0.0453												-0.0093																																																																			-0.0157	-0.0051																																																																																																															-0.0164															-0.0025																																																	-0.0194																	-0.1028		-0.0044												0.0464																										0.0147	-0.0013																										-0.0804			0.0016																													0.0291																																											0.0147				-0.0080																																																			-0.0040																																		0.0340																																																-0.0111						0.0075								0.0018													-0.0071																																0.0255													-0.0564																										0.0183																																																																																																																																																				0.0138										-0.0658																						-0.0016			0.0232
JOINTPAIN																																																																					6e-04																																			0.0595										-0.0876																	0.0302																																																																												-0.0387																					0.0091	-0.0038													-0.0196						-0.0261																																					0.0309															0.0680																																																																																																																																				0.0211																																																			0.2415																							0.0129		-0.0022									-0.0661																									0.0210															0.0057										-0.0209																																										-0.0270																								0.0189					0.1731																																				0.0049																																					-0.0048			0.0039		0.0096					-0.0182																																															0.0099																						0.0114									0.0265																																																							0.0039																														-0.0635																																																																																																																																																			0.0682															-0.0101																																									0.0100																												0.0278								0.0752																																		-0.0036														-0.0127																										-0.0483											0.0260			-0.0141																																								-0.0200																																																																						0.0119																																												0.0086																0.0184											0.0090																																																														-0.0049																																																																	0.0769							0.0086						0.0033																																			-0.0263																										0.0035																				0.0149															0.0045																0.0055																																																													0.0510																																																																																																																									0.0350																-0.1290																																																		-0.0625										0.0169																																									0.0245																						0.0072																																																																																																																																																													-0.0178																																																																	0.0514																																																																																																																																																																				0.0000																			-0.0483																																																																																																																																																						0.0057																																																																																																																				0.0219																																																																								0.0424																																		-0.0761																																																																																																													-0.0248													0.0659
SLE_FG																																0.0457																													0.2310																																																																													0.0029										0.0930			0.0026																																									0.0355													0.0568																																																															-0.1327																							0.0320																	-0.1074		-0.0016	-0.0811						0.0508																																																																0.1349		3e-04		0.0392														0.0961		0.0883											-0.0442			-0.0490					-0.1017							0.0504	-0.0978									0.0629			0.2334																		-0.0570	-0.3561																		0.0942																	0.0092																																																					-0.0771																					0.0416																																																													-0.0126		-0.0263					-0.0194													-0.0259																																											0.0368					0.0067															-0.0508																									0.0256						0.0667						0.0015																																																		0.0014																																																										0.0629																																																																												-0.0335																																					0.0117																																																	-0.0420						-0.0620														-0.0128					0.0404																																																																			-0.1765									-0.0144	-0.0221		0.1461															-0.0714						0.0397									0.0723																																																																			-0.0378																										0.0377																																																													-0.0451																			0.0494													0.0047																					0.0386									-0.0280	0.2744								0.0198																																								0.1110																																				-0.1974	0.0133											0.0065																																				-0.0276				-0.1537									0.0487		-0.0526																																																															0.1529																	0.0344																																																																																			0.0233																								-0.1417																															0.0728				-0.0480																																																	0.0144																																																						-0.0095																						-0.0109														-0.0310	0.0206																																												-0.0047																																															-0.0684	-0.0413													0.0057									0.1204																																																																																			-0.0717	-0.0387																				-0.0796																																																		0.0746											-0.0368																														0.0101																																																																															0.0628									0.0450											-0.0524																																																													-0.3824																																		-0.0013		0.0650											0.0906																																																																	-0.0425															0.0320																				0.1267																							0.2251											0.0271											-0.0126																		1e-04																																																					-0.0119																		0.0166						0.0021											-5e-04								0.1058								0.0653			-0.0183		-0.0307				-0.0475																	0.0634													0.0192										-9e-04								-0.0533	-0.1184							0.1611															-0.0187																			0.0839																-0.2752																																							-0.0171																	-0.0015															0.0430								-0.0037								0.0146	0.0638																																																							0.0065
M13_DEFORMDORSO																																	0.0117																																																																																																																																																																																																																																																																																																																																																																																																																																																																																																																																												0.1375																																																																																	0.4030																																																																																																																																																																																																																																																																																																																										0.0138																																																																																																																																																																											0.0684																																																																																																																																																																																						0.1012																																																																	1e-04																																																																																																																																																																																																																																																		0.0118																																																																																																																																																																																																																																																																																																																																																																																																																																																																																																																														-0.0325																																																																																																																																																																																																																																																																																																																																																																																																																																																																																																																																																																	0.0026																																																																																																																																																																																																											0.0366
M13_SPONDYLOPATHY																																	0.0093													-0.0297				-0.0217																				0.0302																												0.0404					-0.0315	0.0846					0.0093																																														-0.0259	0.0479																																								-0.0742						0.0203																																											0.0498																																-0.0146														0.0078										0.0116													0.0207	0.0559													0.0293														-0.0036																																	-3e-04			0.0116																																																														0.0557																																																		-0.0273																						0.0353					-0.1000				3e-04																						0.0363	0.0294													0.1353	-0.0226																																				-0.0661												-0.0012																																0.2362							-0.0545																																	-0.0108				-0.0119																										0.0269			-0.0463													-0.0091						0.0845	0.0286							0.0409						0.0120								0.0118																0.0030	0.0522																																																																																	-0.0519																																																																																																																0.0158								0.0476																																																												0.0184																																														0.0060															0.0058						-0.0102																		0.0072								0.0913					-0.0045								-0.0485																																																													-0.1123										0.0120													-0.0116																																				-0.0553														0.0312																	-0.0199													-0.0323					0.0020					0.0079								-0.0529																										-0.0540																																					0.0828							-0.0155										-0.0046																																																							-0.0597	-0.0025																																																																	0.0189																															0.0295																		-0.0104							0.1005																																									0.0047																																															0.0045																																				0.0074		0.0138	0.0058			0.0328																	0.0083																																																																			0.0204											0.0315	0.0146										0.0048															0.0249																-0.0723																																																																																							-0.0049				0.0075					-0.1103																																																																																																																												-0.0643																											-0.0045								-0.0294																		-0.0320							-0.0271																																																																	0.0591							-0.0088																																																																																																																								-0.0381																																							-8e-04																										-0.0407																																																														-0.0100																																-0.0026																	-0.0063																																																												0.0163																																																																																0.0121																																						0.0166																																																																																																																																											-0.0479																-0.0040																												-0.0516																																		0.0175				-0.0301													0.0209
M13_DORSOPATHY																										-0.0092		-0.0042			0.0337		0.0343																	-0.0058				-0.0305												-0.0142				0.0289		-0.0698											-0.0132							-0.0240								0.0383		0.0053		0.0025	-0.0280	0.0434																																																				0.0794		-5e-04																												-0.0525										-0.0228											-0.0112																					0.0175																	0.0486																									-0.0012															0.0016						0.0073																		0.0391		-3e-04															-0.0154		0.0141				5e-04	0.0407																																																						0.0227			0.0165													0.0060		0.0189							0.0141																				0.0433								0.0776				-0.0380																																							0.0658							-0.0234																											-0.0488																										0.0203		0.0111												0.0938																					-0.0069													-0.0050				0.0159										-0.0175															-0.0188																		0.1633	-0.0198						-0.0099								-0.0077									-0.0109												0.0101				-0.0032				-0.0145																										0.0353			-0.0028													-0.0012		-0.0233				0.0085	0.0191							0.0017						0.0117								0.0088																0.0331				0.0641																									-0.0069	-0.0063																	-0.0246								-0.0087																											-0.0078																																		-0.0456				0.0185																																													-0.0083																																					0.0274																																																								-0.0351					0.0366																																																																																											4e-04	0.0710													-0.0240							0.0063																																		-0.0042																				-0.1281																																																																														-1e-04												-0.0556																													-0.0078																												-0.0103								0.0097										0.0240				-0.0071	-0.0193							-0.0110							0.1167																	-0.0058									-0.0073																																									-0.0026					-0.1094	-0.0137																																			0.0011													-0.0338															-0.0148		0.0061																															0.0229																									0.0720												-0.0083								0.0250																										-0.0103																																																																					0.0205							0.0212					0.0403	-0.0102		0.0410						-0.0064																					0.0027																																	0.0350																								0.0173						0.0067						0.0717								-0.0056																																	-0.0510		-0.0043																																									4e-04																											-0.0078								-0.0023									-0.0031									-0.0394							0.0102																				0.0050														-0.0035																																																							-0.0075											0.0083																	-0.0506			0.0225										-0.0052													-0.0066	-0.0049								-0.0618										-0.0058															-0.0522																							0.0036	0.0017											-0.0099										0.0189																				0.0822							-0.0330																		3e-04													-0.0016																																										0.0285					-0.0100				-0.0202																																																																																																							-0.0745															-0.0160																																																																																																																																																																																														-0.0053																																																																											-0.0271																																																															-0.0171							-0.0096						0.0098																																-0.0073																	-0.0079			-0.0155					-0.0140															-0.0293																																												-0.0025												-0.0022	0.0036																									-0.0446		-0.0487
M13_SPONDYLOSIS																																												-0.0591						-0.0088													-0.0081																																			8e-04						0.1154																																																																																																																																																																													-0.0214																																					0.0020												-0.0298		0.0240																																								0.0086																																														-0.0077																										0.0535																																																		-0.0534																						0.0149					-0.0578	-0.0430																																							0.0306	-0.0439																																																																																0.1701																					0.0395																							-0.0376																													-0.0354													-0.0138						0.0598	0.0050							0.0563						0.0036																									4e-04																																																						-0.0131																											-0.1436																																																																																																																																																																																																																																																	0.0363																																0.1772					-0.0049								-0.0040	0.0070																																																												-0.0839										0.0420																																																	-0.0611																																												-0.0639					0.0301																																																																												0.0903																																																																								-0.0213																																																																																																																										0.1071																													-0.0079																																				0.0272																							0.0185																																	-0.0085																																																																																																																																		0.0532																-0.0123																																																																																							-0.0466				0.0439					-0.1013																																																				0.0389																																																																																					-0.0225																																															-0.0140																																													0.0254																				0.0600																																																																																																																															-0.0267																																							-0.0238																										-0.0071																																																																																																																																																																											0.0431																																																																																		-0.0033																																																																									0.0038																																																																																			-0.0060																																																															-0.0369													0.0128
M13_SPINSTENOSIS												0.0312																																		-0.0807				-0.0295				-0.1203												-0.0058																																						0.0453														6e-04																																						0.0148																																			0.0576					-0.1178																		-0.0057																															0.0221																																												0.0600							0.0090	-0.0158																										0.0610																													0.0160																																																																																												-0.1392																																																																									-0.0452																																								0.0855																													-0.0359																																		-0.0053																		0.4062	-0.0042																						-0.0918																	-0.1019																																	-0.0854																																		0.0165							0.0291																	0.0655	-0.0181		0.1087																									-0.0116																											0.0427																																																																																																																									-0.0668																									0.0531																																																																																																																															-0.0705																																										-0.0367																				-0.0201			0.0250																																			-0.1150						0.0692																																																																																																																																																																																																-0.0329																																																																				-0.0420																													-0.0744																																																										0.0876																																								-0.0152												-0.0108							0.0302							0.0073																	0.0914																																																																				0.1067	0.0113																																																																		-0.0228																0.0964																0.0380	0.1634																																									-0.1032		-0.0129																																																																																														-0.0780																																																																																									0.0585																		0.1425																	-0.0460																																																												-0.0115												0.0472		0.0311																																																																																							-0.0407																																																																																												0.0425																																																																																																																																																																																																																																																																																																																											0.1146																																						0.1247																													-0.0062				0.0256																																				-0.0070																															-0.0156																																	-0.0424						-0.0214																-0.0223																									0.0512																												0.0646																										0.0809
M13_DORSOPATHYOTH											-0.0189	0.0199											0.0087					-0.0238			0.0354		0.0188																					-0.0066												-0.0036						-0.0856					0.0101	0.0026					-0.0241							-0.0289								0.0359					-0.0232	0.0200												-0.0077		0.0129																																						0.0833																														-0.0569		-4e-04			0.0372																																					0.0239																	0.0459																																								0.0098						0.0143																		0.0311																	-0.0150		0.0195		-0.0022			0.0419																																																						0.0173			0.0110													0.0604		0.0317							0.0079														0.0183						0.0445								0.0561				-0.0247																																							0.0767							-0.0237	-1e-04																										-0.0606																												0.0390												0.0794																	0.0018																					0.0362										-0.0198							-0.0108								-0.0161						-0.0108												0.1195	-0.0130																							-0.0103																				-1e-04																										0.0318			-0.0098													-6e-04							0.0053													0.0152	0.0023				-0.0029																			0.0204				0.0817																										-0.0032	0.0103																-0.0161								-0.0187	0.0059																										-0.0044																																		-0.0465				0.0227																																													-0.0295																	-0.0026																				0.0379																																					-2e-04																			-0.0272					0.0552																																																																										-0.0073																		0.0558													-0.0109							0.0058												0.0025																-0.0087													0.0014													-0.1363									0.0196						-0.0086											0.0023																																																				-0.0053												-0.0485																													-0.0450					-0.0271																												0.0022			0.0170										0.0115				-0.0200	-0.0067							-3e-04							0.1251																	-0.0023																																																							-0.0758	-0.0195					-0.0360														0.0049																0.0180													-0.0533															-0.0212																		-0.0173																																								0.0554												-0.0011								0.0475																			-0.0113																																																													-0.0013																						0.0157					0.0333	-0.0010		0.0468						-0.0074			-0.0269																		0.0236																																																									0.0017									-0.0025			0.1078										0.0065																												7e-04			-0.0577		-0.0177		-0.0081																		0.0082																																-0.0157												-0.0073				-0.0396													-0.0039				-0.0275									-0.0035							0.0205																																		-5e-04																			0.0036					0.0033																															-0.0116											0.0108																	-0.0246			0.0216																						0.0279	-0.0226									-0.0760				0.0183																					-0.0583																								0.0055									-0.0014		-0.0165	0.0553																												-0.0046	0.0728				0.0041			-0.0312															-0.0046																-0.0143																																								-0.0080		0.0681																																																															0.0071																								2e-04																									-0.0721															-0.0391																																																																																																																			2e-04																0.0043																																																-0.0119											-0.0188											-0.0030																																																																-0.0448									5e-04								-6e-04									-0.0210																																					-0.0083							-0.0186						0.0120																															0.0239	-0.0030																	-0.0460			-0.0025				-2e-04																-0.0078													-0.0102		0.0178																																		-0.0132							-0.0127							-0.0226																			-0.0196		-0.0433											0.0140
M13_CERVICDISC																																																																																																		0.1267																																																			-0.0360																																					-0.0383																														0.0424																																																																																																																															0.0321																																																																																																																																																																																																																						0.0591																																													-0.0197																											-0.0853																																																																																																																																																						0.0579																																												-0.0013																																																																																																											0.0874																																																	0.1470																																								0.0205																																																																																																																													0.0288																																																																																																																																																																	0.1166													-0.0960																																																																																																																																								-0.0393																																																																																																																									0.0562																																																																																																																																																																																																																																																																								0.0065																																																																																																																																																																																																																																																																																											-0.0887																																																																																																																																																																																																																																																																	-0.1000																																																																																																									-0.0675																																																																																																																																																																																																																																																																																																	0.0381																																																																																											0.0156
M13_INTERVERTEB														1e-04																	0.0114																						-0.0065	-0.0237																																												0.0059				0.0180		0.0035									-0.0252					0.0488																																						0.0854																											-0.0493								0.1695																																																																																																				0.0048				0.0375																																	0.0308										0.0062																																																				0.0015															0.0339																		-0.0137		-0.0500																																	0.0398					0.0042																																		0.0264																				-0.0132							0.0020																			0.0359														0.0958																																																															-0.0044																		0.1428	-0.0358							-0.0512			0.0112																																																																											-0.0840																																													0.0235																							0.0343																															-0.0071																																																																																													-0.0684																-0.0359																																																																																																																																																		0.0076																																																																																										0.0220																													-0.0970																																																													0.0465										-0.0588																			-0.1115										-1e-04								0.0200																											-0.0543																				0.0057							0.0148																0.0218						0.0475						0.0327																								-0.0219																																										-0.0067																																																													-0.0405					0.0281																																																								0.0138							0.0092												-0.0110	0.0337																																																																																																											0.0197			0.0061																											0.0147																																																															0.0187						0.2449																																						0.0372			-0.0382											0.0513																																									-0.0110																		-0.0350																										-0.0334																																																																																																							0.0220																																																								-0.0132																																																																					-0.0122																					0.0248										-0.0721																																																																					-0.0039	0.0103																																																												0.0101																																	-0.0012																			-0.0624																																																																																																																																																																																																																																																											0.0012																																																													0.0250																							0.0150																																																																																																																																																					-0.0489
M13_LUMBAR_PROLAPSE																																																																						0.0542							0.0047																																																																																																																		0.0823																																					0.0241																																																																			0.0335																																																																																									0.0155																																																																																																																																																																																														0.0135																																																																0.0646																																																																																																																																																																																																																																																																																																																																																																																												-0.0313																																																																																																																																																																																																																																																																													-0.0075																																																																	0.0245																																																																																																-0.0267						-0.0136																																																																																																																																																																																																																																																																																																																																																											0.1229																																																																																																																																																																																																																																																																																																																																																																																																												-0.0232																																																																																																	0.0097
M13_SCIATICA	0.0075										-0.0046												0.0488														-0.0539																					-0.0029																																														0.0025												-0.0667																																																																						-0.0424																																																											0.0229																																-0.0203																																																																																																																	0.0151																																																																																	-0.0085																																																																																						0.0051																																								-0.0491																																																				0.0817													-0.0613		0.1212																																								-0.0175																										0.0440																																																																																																																																																																																																								0.0016																																																																																		0.0834																																																																																																																													0.0918																																				0.0024											0.0014													-0.0672																																																																																										-0.0193																																																																																														0.0345												-0.0587				0.0209						0.0853																																																		-0.0179																																																																																									-0.0776																										-0.0236																																																																																																																																																																																																																																																																																																																	-0.0013												-0.0165																																											0.0208																																																																																	-0.0350																-0.0282	-3e-04																																																																																																-0.0718																								0.1187																																																-0.0177																																																																																																														-0.0322																																																																																									0.0293								-0.0679																														0.0397																																																																																																																																																											-0.0195																																																																																																																										0.0164																																																																																																																			-0.0033																																									0.2238
M13_DORSALGIANAS												0.0011																																			-0.0544																						0.0341			-0.0461						0.0663																									-0.0167															0.0236		0.0118																																																																																																												0.0472																	0.0329					-0.0514																																					-0.0024																																					0.0451		-0.1144										-0.0124																						-0.0071																																								0.0055			0.0420				0.0402																											0.0046																																																											-0.0380			-0.0175			-0.0459													-0.0038																																															0.0011								-0.0240																																						0.0150																																			0.1508																							-0.0456	-0.0099																																																																				0.0449																						0.0594								-0.0193												0.0477																																																											-0.0448																																																																																																																																																																																													0.0097						-0.0723					0.0264																																				0.0057																												-0.0035											-0.0033							-0.0173	-0.0410									0.1118																																0.0238																													0.0570					-0.0302																																										-0.0218																				-0.0184																																											-0.0043				0.0085																																																														0.0047														-0.1225							0.0307																																	0.0184																																							-0.1178																								-0.0158														0.0604											-0.0237									-0.0024																																							0.0010								0.0503			0.0440					0.0122																																				0.1100																																																																					5e-04																																																																																																											-0.0038																																																																-0.0376																																-0.0434																																		-0.0392				-0.0645					0.0112								-0.1106																	-0.0856			0.0626																						0.0072																														0.0411	0.0246														0.0367																						-0.0023											0.0656																																																				-0.0937												0.0175													-0.1095																								0.0606																																								-0.0041	0.1093																																						-0.0921																		0.0135		0.0336																						0.0636	0.0645																																		-8e-04																				0.0743																																0.0407																									-0.0045	-0.0167																				-0.0073																																																																			-0.0170								0.0269																								-0.1076																										0.0550	-0.0201																																															-0.0441								-0.0566																																																0.0607																																																																																																						-0.0108	-0.0508			0.1287																																						0.0061																																											-0.0522																																																												0.0207																																												-0.0053
M13_CERVICALGIA																																																																						0.1853																																																																																																																									0.1668																																																																																																				0.0594																																																																																																																																																																																																					-0.0248																													-0.0856																																								0.2315																																																																											-0.0080																																																																																																																																								0.0523																																																																																																																																																																																																																																																																																								-0.0548																									0.0015																																						-0.0804												0.0394																																																																																																																	0.0138																																																																																																																																																																																																																																																																				0.0109																																		-0.0091																					0.0107																																																																																																																													0.0208																																																																																																																																																																																																																																																																																															0.0342																																																																																																-0.0223																							0.0658																																								-0.0722		0.0245																																																															0.0697																																																																																									-0.0442																																																																																														-0.0789																																																																																																																																																																																																																																																																																																																																																																																																																																																																																																												0.0324
M13_LOWBACKPAIN																															0.0202		0.0493								0.0571							-0.0416																		-0.0080						-0.0216											-0.0037							-0.0647								6e-04						0.0343																	-0.0304						-0.0055																													0.0563							0.0444																												0.0264																		-0.0010																																				0.0195																																-0.0163								0.0130						0.0073																		0.0700								-0.0166									-0.0701						0.0062	0.0816																																																						0.0270																																							0.0102			-0.0247											0.0442																																											0.1617																									-0.0110									-0.0762																		0.0159										0.0185												0.0670																														-0.0121																		-0.0668															-0.0519																		0.0788																																				2e-04																																		0.0511			-0.0152																																	0.0095					-0.0074																			0.0473				0.0830																																																																																																																																																																																								0.0074														0.0032																																																								-0.0160					0.0489														-0.0222																																																												-0.0163										0.0013							0.0177	0.0490																																																																										-0.1359							-0.0234		0.0158																																																																									-0.0107								-8e-04			-0.0108																										-0.0786										9e-04																							0.0313			2e-04																		0.0467											0.0806																																																																								-0.0774																																				0.0319													-0.0211															-0.0180				-0.0093														-0.0066																																								0.0523																																						0.0037															0.0330																																															-0.0028																											0.0329			0.0063																																																					-0.0123																-0.0532																								-0.0259													0.0165																						-0.0184									-0.0478		-0.0077		-0.0104																																																															-0.0125																				-0.0234																																																																					0.0212					0.0211																																										0.0300																				0.0065										-0.0149																						-0.0741				0.0028																					-0.0023																								0.1311												0.0054									0.0016																				0.0881				0.0259																					0.0386																												-0.0217		-0.0016																									0.0091																																																																																																																-0.1077															-0.0692																																																				0.0220																																																																																																																																										-0.0099																																																																																																																				-0.0159																						-0.0585										-0.0013																																		0.0441																		-0.0400			-0.0391																																	-0.0208																											0.0263																	0.0184						-0.0248																			-0.0456
M13_SYNOTEND														0.0050					0.0215						0.0559				0.0125															-0.0026																																																												0.0204				-0.0055							-0.0133																																																																							-0.0370				0.0357																																																																				-0.0275						-0.0060													-0.0203																																																			0.0213																																														0.0040																											0.0218																					-0.0092																							0.0058																																									0.0640																																																																							0.1126																																																												0.0014																					0.1342					0.0061											-0.0242					0.0118																											0.0446			-0.0220																																																																			-0.0643																0.1156											0.0202																																							0.0413																										-5e-04									-0.0042																																																																	0.0229																																0.0329																																																																																																			-0.0043																	-0.0022																																																					0.0257					-0.0015									0.0125																																				0.0072																	0.0185																																											0.0270																																														-0.0266																-0.0265										0.0229																																							-0.0105																																																																																																																																																																																																																												0.0138				-0.0226																				0.0117																																	-0.0167																																																																					0.0600						-0.0133								-0.0092																																																																																0.0140	0.0143																																			-0.0482												0.0129																																																						0.0423								-0.0119																																												-0.0029																																																			0.0359							0.0430																																					-0.0026																																																	0.0068																																												-0.0119																																							0.0081																				-0.0068																																																				-0.0046																																																																												0.0127					-0.0035																																			-0.0273				0.0207													-0.0492																	-0.0038																															0.0154									-0.0344																																								-0.0114																														0.0209																																								-0.0983													-0.0250																							-0.0130										-0.0247																				0.0021								-0.0092																																																																			0.0105																																			0.0052												0.0712																																																											-0.0065
M13_TENDOSYNOVITISNAS																									0.1793																			-0.0552																																																									0.0238																																													-0.0212																																								-0.0545				0.0429																																																																																																								0.0104								0.0043																					0.0275			-0.0509																																																																																									-0.1297								-0.0486																							0.0069																																					0.1025																																																									-0.0113																	0.2522																																																																		-0.0333															0.1645	0.0024																																															0.1922																-0.0529		-0.0757			-0.0827																																		0.0423															-0.0063																				-0.0086																-0.0350																																							0.0678																	-0.0447																																																																																					-0.0865																																																																																									-0.0332																						-0.0253																																		0.0057																																																											0.0148																																																																																																																																																						-0.0092						0.0265																																																0.1068																																								0.0542							-0.0475																																																																																																																	-0.0283																												0.0074																																																0.0285										-0.0642																																		-0.1183																													0.0129																																																																				-0.0899																		0.0940												0.0412													0.0405																																																																									0.0969																																	-0.0036																																																																																																																																																																																																																																						-0.1256																													-0.0124																																																																																-0.0985																																																																	-0.0097																																										0.0680																																								-0.1025																																																																			-0.0150							-0.0230							8e-04			0.0115																																																																													0.0084																																																																					-0.1277																																																																		-0.0204									0.0141																				0.0356																															0.1528																0.1033																																																																																						0.1427														0.0408
M13_TRIGGERFINGER										0.0018																																																																																																							-0.0565																		0.0801																																																																																																																																																																																																																																																																																																													0.0630																																																						0.0208																																																																							0.1097																																																																																																																																																																																																							-0.0625																0.2660																																											0.0214																																													-0.0877																																																																																																																																																	0.0928																																																																																										-0.0141										0.0019																		0.0057				0.0407																															-0.0436																																																																																																																																																																				-0.0384																																																																																																																																																																																																																																																																																																																																			0.0149																																													0.0903																																																																																																																																																																																																												-0.0219														0.0479																																				0.0182																																													0.0531					0.0165				0.0298																																																																																																																																																																																																									-0.0311																																						-0.0208																																																																																							0.0363						0.0400																																																																																													0.0090																																																																										0.0246																																								-0.0857																																																																																																																																																																																0.0910
M13_GANGLION																																																																																																																																																																																																																																																																																																																																																																																																																																																																																										0.0271																																																																																																																																																																																																																																																																																																																																																												0.0415																												-0.0145																																																																																																																																																																																																																																																																																																																																																																																																																																																																																																																																																																																																																																																																																																																																										0.0108																																																																																																																																																					-0.0014																																																																							0.0643																																																																																																																																																																																																																																																																																0.0307																																																																																																																																																																																																																																																																																																																																																																																																																																																																																																																																																																			0.0105																																																																											0.0408
M13_SOFTOVERUSE																																												-0.0106			-0.0577																																																									0.1204																																																																																																																																													0.0627																																																																																																																																													0.0709																																																																																																																										0.0536																																																																																																															-0.1796																																																																																										-0.0300																																																																																												0.0607																																																																																																																																																																																																																									-0.1565						-0.0799																												0.1602																		-0.0383									0.0513																																												0.0811																																																																																																																																																																																																	-0.0910																																																																																		-0.0236																																																																																																														-0.0078																																																							0.0441												0.0631		0.1592																																																																																																																																																																															0.0454																																																																																																																																																																																																																																																																																																																																																																																																-0.0465																																																																																																																			0.0013																0.0205																									0.0116																																																													-0.1166																																											0.0080																																																																																																																																																																																																																																																																		0.0524																																																																																																																																																													0.0138					0.0038						-0.0169																																										0.0267
M13_FIBROBLASTIC																																	0.0096																																																																																																																																																																																																																																												-0.0114														0.0217																																																																																																											0.0552		0.0022				0.0254																																																																																																		-0.0416												-0.1912																																																					0.0160																														0.0112																																																																																																	-0.0335																																																																																		0.0047	0.0265																																																																																																																																																																																																																																																																																																																																																																																		0.0301																																																																																																																																																																																																																																			-0.0285																																																																																																																																																																																																																																																																									0.0125																										0.0867																																																																																																																																																																																			-0.0409																																																																																																																					0.0328																																																																																																																																-0.0450																				0.1954																																																																																																																																														0.0043																					4e-04																																																																																																																						0.0162																																																																																																																																																														-0.0035																				-0.1053																																																																											0.0169
M13_DUPUTRYEN																																																																																																																																																																																																																																																																																																																											-0.0059																												0.0221																																															0.0626						0.0647																																																																																																		-0.0544												-0.1874																																																					0.0060																														0.0250																																																																																																	-0.0499																																																										0.0194																									0.0725										0.0171																																																																																																																																																																																																																								0.0152																																																																																																																																																																																																																																																																																													0.0047																																										0.0017																																												-0.0140																													-0.0305									0.0206																																0.0376																																																																																																																																																																																																			0.0099																										0.0313														-0.0097																																																																																																0.0508																																																																					-0.0651																																																																																																																																																																																																																																																					-0.0231																				0.2002																																																																-0.0028																																																																														0.0334																																																																																																																																											0.0252																																																																																																																																																														-0.0187																				-0.1977																																																																											0.0380																				-0.0188																																																																																										-0.0370
M13_SHOULDER																																												-0.0684																										0.0311		-0.0240																																0.0015																											0.0231																																																																																																																																																																0.0766																																																																																																																										0.0029																			0.0051																																																																																					-0.0215																							-0.0043																	0.0416																																																																																																						0.0282																																												-6e-04						-0.0186																																																																				0.0166																								0.0510																																			0.0467																																																				0.0371																																																														-0.0053									0.0104																							0.0248																																																																		-0.0246																																																																											0.0744																																																																																					0.0518					0.0240																																	0.0505																																												-0.0020																																																						-0.0565																										0.0205							-0.0344																																																																																																																																																																																																																																																																																																																																																																																																																																																																																																																																																							-0.0136																																																	0.0181																													0.0439															0.0022																																																														-0.0078								-0.0418	-0.0080																																																																																																																			-0.0049																																																																												0.0171																															-0.0041																																																							-0.0133																										-0.0322																																																																																																				-0.0224																																																																																																																																																																																																							0.0413																																				0.0186																																																																																																																																								-0.0145																									-0.0350
M13_SHOULDERNAS																																																																																																														0.0232																																																																																																																																																																																																																																																																																																																																																																	0.0129								0.0185																																																											0.0609																																																																																		-0.0512																																																														0.0630																																																																																																																															0.1075																																																																																																																																																																																																																		0.0463																																																																																																																0.1866																																																																	0.0734																																																																																																																																																												-0.1235																																																																																																																																	0.0985														-0.0706																																																																																																																																																																																																																																																																																																																																																																																																																																																																																																																																																																																																																																																																																								0.0092																																																																																																																																																																											0.0061																																																									-0.0078																																																																																																																																																																																																																																																																																																																								0.1161
M13_ROTATORCUFF														0.0305																														-0.1021																																																																																		-0.0544					0.0349																																																																																																																																																																																																																																																																																																																																																																																																																																																																																																																																																																																																																																																																																																																																																																																					0.0380																																																																																																																																																																				0.0510																																																																																																																									0.0331																																								0.0666																																	0.0857																																																																																																																																																																																																																																																																																	0.0574																																																																																																						-0.0352																																																																																																																																																																																																																																																																																																																																																																																																												-0.0032																																																																																																																																																																																																																																																																																																																																																																																																																																																																																																																																																																																																																																																																																																																									0.0820
M13_IMPINGEMENT																																0.0199												-0.0528																										0.0206																																																													0.0827																																																																																			0.0257																																																																													0.1250																																																																																																																																																																																																																																																																																																																																							-0.0382																																																																																											-0.0077																																																																																			-0.0113									0.0552																																		-0.0097																																																					0.0054							-0.0577																																							0.0531																																																																																																	0.0229							-0.0163										-0.0036																																																																																																																																																												-0.0187																																																																																																																												0.0247																-0.0268																										0.0072							-0.0319																																															2e-04																								-0.0547																																																																																																																																	0.0136																																																																																																											-0.0180																																																																																				-0.0165																																																																																																																																																																																									0.0334																																					0.0276																																																																																					-0.0063	-0.0160																																																																																																																																						-0.0324																																																						0.0288			0.0768																																																																																																																																																																																																																																																																																																						0.0122																																																																											0.0557																																										0.0188																								-0.0011																																																																																																																																																				-0.1019					0.0225																				-0.0058
M13_ENTESOPATHYOTH																																																																																																																																																																																	-0.0043																																																																																																																																																																																																	-0.1070																																-0.0159																																																																																																																																						0.0092																	-0.0957				0.2490																																																																																																																													-0.0143																																																												-0.0193																																																																																																																																																																																																																						0.1145																																																																																																																																																																																																																																																																																																																																																																								-0.0131																																																																	0.0319																														-0.0629																																																																																																																																																													-0.0287																			-0.0076																																																																																																																																																																																																																																																																																																																																																					0.0157																																																																																																																																																																									-0.0552																																																																																																														0.0217																																																																																																																																																																														-0.0401																																																																																																																																																																																																																																																																										0.0741																																																										0.0470
M13_SOFTTISSUEOTH																							0.0280	0.0325																				-0.0365																		0.0555									0.0092																										-0.0524																															-0.0106																																																					-0.0018										0.0473	0.0327	0.0119																																																									0.0115						0.0114																					-0.0078								0.0605																								0.0139																	-0.0533																																																																							-0.0270				0.0407							-0.0233																								0.0182								0.0376																																			-0.0318								0.0136					-0.0125									-0.0095										-0.0178	-0.0310									-0.0678																									0.0059															0.0901	-0.0562																													-0.0105																	-0.0090														-0.0015					-0.0120								-0.0387						0.1160	0.0089					0.0097																																												9e-04																				-0.0033		-0.0019		-0.0247																			0.0131																																						0.0120																		-0.0285																																																																																																							0.0136																																0.0363									-0.0087			-0.0221												0.0087																																																																																													-0.0064																																																																									-0.0053					-0.0021							0.0578																																																																																																																											0.0180	0.0034																							0.0145																	-0.0244													-0.0164																								0.0184																				-0.0782																		0.0057																0.0045													0.0118																				-0.0091					-0.0088																																																													-0.0180																																																																																										-0.0071													0.0233																															0.0139										-0.0299				0.0378																														0.0069																																																		0.0547																													0.0069						-0.0163																																																	0.0131			0.0051									0.0073																		-0.0097																							-0.0256																																																																		-0.0285																					-0.1421	0.0000																																				0.0024													-0.0068																	0.0024																																							-0.0225																									0.0124																					-0.0012																-0.0383	-0.0896		-3e-04																																																		-0.0086																	0.0228																	0.0740																																																													0.0109																						0.0361																				-0.0023																																															0.0154																			-0.1101							0.0130										-0.0309																			-0.0190											0.0015																											-0.0585									-0.0013										0.0018																-0.0180																																																																																																																							-0.0010																																																							0.0058																		0.0212					-0.0076									0.0324			-0.0021								0.0063																																		0.0279	0.0087																					0.0274																																																	-0.0040																																																																																	0.0110																													0.0076
M13_SOFTTISSUENAS																																	0.0478																													0.0922																																																																		-0.0074																																																										-0.0322		-0.0080				0.0931	0.0553																																			0.0106																																																									0.0199																								0.0735								0.0218									-0.0847																																												-0.0185																															0.0206				0.0121																																																																									-0.1259										-0.0259																																																					0.0579																	-0.0018												0.0423																	-0.0255																		0.0316																													-0.0186			0.1132	0.0187					8e-04																																																																				-0.0013																		-0.0210																																																									-0.0532																																																																				0.0153																																0.0615																																															-0.0045												0.0302																																										-0.0354																																			-0.0041														-0.0169		-0.0151		0.0042																								0.0424																																																											0.0786					0.0049																																																																																																																						0.0875	0.0063																																								-0.0209																															-0.0073										-0.0175																																																															0.0692																									-0.0533	0.0309																																					-0.0147																																																				-0.0260													0.0544																																																																																																																																													0.0000																																																														0.0041																																																																																																	-0.0743																																0.0167																																																		0.0266																																																																																																																																																																																																				-0.0387																																																					-0.1071							0.0195												-0.0210																																																						0.0038													-0.0055																													-0.0062		0.0791																																														0.0030																																								-0.0665																	-0.0397																																																									-0.0288																																																																																																																																																																																																														0.0250																					0.0467																																																																																																																																																																																																																			0.0471
M13_LIMBPAIN																							0.0596																					-0.0044																		0.0343																																			-0.0781																																																																																																											-0.0028																																			-0.0041						0.0077																																-0.0387																				4e-04																																																																					-0.0185																															-0.0137				0.0112							-0.0195																																0.0813																											-0.0041								-0.0855								0.0504																								-0.0132	-0.0668									-0.0914				0.0162																																				0.0688	-0.0604																																																												-0.0577													-0.0304						0.0783	0.0465				0.0430												-0.0210																																	0.0277													-0.0277											-0.0217							0.0297																																																				-4e-04											0.0066																	-0.0045																																																																0.0046																					0.0137																																						0.0603									-0.0248			-0.0189								-0.0165			0.0124																										0.0388																																																						-0.0223																																																					0.0324																				-0.0285														-0.0153												0.0659																																																																																																											-0.0117																																								0.0346																	-0.0057																																	0.0043	-0.0045							-0.0011																-0.0167																													-0.0084	-0.0010							0.0096								0.0299		0.0069																							0.0383																																															-0.0272																											0.0094																																	-0.0039									-0.0070													0.0183																																																					0.0176	0.0276														0.0292										-0.0056				0.0614																														0.0397																																																		0.0680		-0.0268																																	-0.0098								0.0394																																	0.0044								0.0036			0.0070																																																		-0.0397																																																																		-0.0028																		-0.0303			-0.2410	0.0134								-0.0388																																									-0.0286																	0.0297																																							-0.0131																									0.0043					0.0239																																	-0.0880		-0.0342																																																																																				0.0441																												0.0295																																	0.0096																																										-0.0013																																									0.0183				-0.0142		0.0532																			-0.0842							0.0069																													-0.0170		0.0031																																				-0.0204																																			-0.0284																																						0.0049																																																										-0.0144																							-0.0017																																																								-0.0149																						-0.0639																																									-0.0195				-0.0271									0.0553	0.0169																					0.0095																																																																																																																																																															0.0600
M13_OSTEOPOROSIS															-0.0167																																																																																									0.0894																																																																																																																																																																																																																																			-0.0226																																																										0.0224																																																																																														0.0320																																																																						-0.0724				0.1688	0.0322													0.0516														0.0394																																												-0.2585									0.1097																																																										0.0522																																																																																																																						0.0221																																				-0.0120																																		-0.0572														0.0109																																																																																																0.0560	-0.0662																																																																																																													0.0127			-0.0263												-0.0127																																																																																																																																																																																																																																																																																										0.0036								-0.0669																																																																																			-0.0207																																																																												-0.0128																																											0.1045										-0.0555																																																																																			-0.0625																		0.0043												0.0275																												0.0086																																																																																																																																																																																															-0.0718																																																																																																																												0.0014				-0.0073																																																									0.0057																																																																																																																																																																																																																																															0.1168																			0.0352																																																																																																																																		-0.0224																																																																																																										0.0302																																																																													0.0988													-0.0043																																																																																																							-0.0048																				0.0979																																											0.0801
M13_OSTEOCHONDRO																																																																																																								0.0109																																																																																																																																																-0.0378																																											0.0010								-0.0178																0.0385																-0.0051																																																										0.0203																																															0.0015				0.0396																												0.0129															0.0095																																		-0.0422																																				-0.1179				0.0717										-0.0930																		0.0166																																								0.0156				-0.0664									0.1383																			-0.0096																	0.0191																																																																																														0.0101																																																																																																																			0.0326	-0.0668								0.0183																																																												0.0188																																										0.0158																																																																																																																									0.0447																																																																																																																		-0.0012							0.0335											0.0646																																																																																																																											0.0264																																																																																			-0.0250	-0.0460							-0.0021																																																																																																											-0.0287																																																																																																																																								-0.1056																												0.0082		0.0091																												0.0056											-0.0054											0.0068																	0.0055																																						0.0074																																																																																																																		-0.0382																																																																																																																												0.0181				-0.0428																				0.0075																																																																0.0113																																																																																0.0065																						0.0104														0.0072						-0.0213																																																																				0.0055																						0.0616																			0.0340																																															0.0243																																				5e-04																																													-0.0424																																																																																																																													8e-04																						-0.0487																																						0.0642				0.0066																																																																										-0.0073																																																										0.0182																			0.0358																								0.0669
M13_BONECONTINUITY																																																																																																																																																																																																						0.0134																																													0.0047																																																0.0762																				0.0334																																																																																																							0.0695																																																																																																																																																																																																																																																			-0.0933																																																																																																																																																																																																																																																																																																																																																																																																																																																																																																																																																																																																																																																																																																																																																																																																																																								0.0096																																																																																																																																																																																																																																																																											0.1071																																																																																																																																																																																																																																																																																																																																													0.1567																																																																																																																																																																																																																																																																																																																																																												0.0000																																																																																																																																																																																																																																												0.0495																																																																	0.0462
M13_BONEDISNAS																																																																																																																																																																																																																																																																																																							0.0671																																																																																																																																																																																																																																																																																																														0.0551																																																																																																																																																																																																																																																																																																																																																																																																																																																																																																																																																																																																																																																																																																																																																																																																																																																																																																																																																																																																																																																																																																																																																																																																																																																																																																																																																																																																																																																																																																																																																																																																																																																																																																																																																																																																																																																																																																																																																																																																																																																																																																																																																																																																0.0664
M13_OTHERBONE																																																																																																																																	-0.0346																																																																																																																																																																						0.0644																																																																																																															-0.0493															0.0455																																															0.0629																																							6e-04										-0.0963																																											0.0492							-0.0348																														0.0419																																			-0.0053																																																																																																																																-0.0214																																																																																																																																																																																																0.0644																																																																																																																																																																																																																																																																																																																																																																																																																																																														0.0079																	0.0068																																						-0.0204																																																																																																												0.0284																																																																																																																																																																																																																										0.0015																																																																																																																																																																																																																									-0.0583													-0.0040																																																																																	0.0525																																																																																																																																																											0.0894																																																																																																																																																																																																																																																																																																																																																																																																																																																																																0.0760																																	-0.0265																																																																																																																																0.0599
N14_MALEGEN																						0.0184																						-0.0022							-0.0090																																														-0.0077																																																													-0.0436																																	0.0483																																																																																																									0.0099																																																									0.0067																																										-5e-04								-0.0318												0.0857																																																																																								-0.0073																																	-5e-04																																																																																													0.0103														-0.0072		-0.0154																																																																																																																																																			-0.0436																												0.0148																						0.0163																																											-0.0137																																							-0.0241								-0.0235																				0.0114																																															0.0023																																					-0.0086										-0.0045																																								0.0088																																		0.0290																																																																																																																							-0.0108					-9e-04																				-5e-04																																																																																																																																																																											-0.0421																			-0.0254																																																																	0.0496																																																																	4e-04																																																																																																																												0.0287																		0.0046																																																																																																																			-0.0073																																																			-0.0161																																					-0.0328																								-0.0244																																													0.0285																																															0.0239								-8e-04																																							-0.0062																																																																																					-0.0769																																																																							-0.0034																							0.0359																																								-0.0086				-0.0035																																																																																																																																																																																									-0.0166																																											-0.0195																																																																										-0.0021																																																																																																																																																														0.0039															0.2986																																																								-0.0233																					-0.0011																		-0.0109
N14_RENALTUB																																				8e-04																																																																				0.1281																		0.0322																																				-0.0589																																																					0.0083																	0.0064																																																																			0.0417																																																																																																																													-0.0672						-0.0166		-0.0130												0.0531																																																																																																																					0.0683	0.0068																															0.0802																	-0.0016																															0.2034																																																																																																																																																														0.0438			0.0151																																						-0.0312													-0.0162																																															0.0206																																																						-0.0212		0.0657																																																																																																																0.0244		-0.0559																		-0.0373																																																					0.0123																																0.0307																																																							0.0722														-0.0094																																																																																			-0.0258									-0.0322															0.1970																									0.0561			0.0116																																			0.0061																																														-0.0347																													0.0556																																																												0.0542																					-0.0102																													0.0596																												-0.0904																																																																																														0.0121																					0.1570																																																								0.0862																																	0.0020																-0.1650																																																0.0016																		-0.0632																																							0.0230																																																																																																	0.0541																			-0.0140																																																																																								-0.0037																0.0779																																0.1067																																													-0.0629																	0.0017							0.0893									0.0529																													0.0257																																											0.0739									0.0119																																																																																																																																																																																			0.0242																																								-3e-04																																					0.0088																	-0.0253																								0.0203		0.0112			-0.1117			0.0429																																														0.0060								0.0196							0.0417																																									-0.0061																																																										-0.1880																																																																		0.0757
N14_OBSTRUREFLUROPATH																																																																																																																																																																																																																																																																																																																																																																																																																																				-0.0325																				0.1368																														-0.0360																																																																						0.0144																	0.0456																																																																																0.1338																																																																																																																																																																																																																																																																																																																											0.0358																																																																																																																																																																																																																																																																																														-0.0069																																																																																																											0.0744																									0.0107			0.0175																																																																																																																																																																																																																												0.0053																																																																																																																																															0.1326																																																								0.1497																																																	-0.0557																																																0.0094																																																																																																																																																																																																																																																																																																																					0.0802																																																																																																																																																						0.0553																																																							-0.0147																																				0.0681																																																																																																																																																																																																																														0.0691																																																							0.0879																																																																																																										-0.1804																																																																		0.0360
N14_ACUTERENFAIL																																																																																																																																																														-0.0150																																																										-0.0035																																																																																																																					0.1030																																																																																																																																																																																																																																																																0.0484																																																0.0019																																																																																							-0.0028																			0.0262																																																																																																																																												0.0515													0.2175																																																																																																																													-0.0300																																																																																																																					-0.0909																															0.0983																																											0.0209												0.1845																																																	0.0173																																																	-0.0275																							0.4415																									0.0984													0.1395																																																																																																																																																																																																																																											0.0542																																																																									0.0635																																																																																																																			-0.0077																																			-0.4057																																																																		-0.0293																																																																																																																																																											-0.0267			0.0139																																																											-0.0043																																																																																																																	-0.0030														0.0661									0.0506	0.0110	0.1244					0.3460									0.0230																																																																																																-0.0171																																												-0.0058																																																																																			-0.0640																																																																																																																																																													0.0282					0.1868	0.1036																																																										-0.0319																																																																																																					0.0481																																									-0.0485
N14_CHRONKIDNEYDIS																																								-0.0166																																										-0.0159																		-0.0241																0.1336																																										-0.2031																												0.0862											-0.0369												0.0251																																																																																												0.0983																											0.1731														0.0999																																					0.0774																										0.0577															-0.0064						-0.2904																																																																				0.0059										0.1749											0.0817																																										0.0196																			0.0130						0.0780																																																																																																																																																							-0.0515										0.1449							-0.1613																																				-0.0284																																																																										0.0291																							0.0277																			-0.0798																																																																																							0.0445																								-0.0092														-0.4266									-0.1644																																																																																																																																																																																																																			0.3720																																																																												-0.0354																					-0.0448	0.3202																				0.0435					0.1413																																																																																				-0.0519																																		0.0222																																						0.0752																																																			0.0531																																																																																														-0.0586																																																																0.0529																											-0.1317																																																																0.0297																																																										0.0821								-0.1311																		0.0227																																				0.0510																																																																																																																				-0.1434																																																																																																																																																																																																								0.0677					0.3799									0.0492																																																0.0271																								0.1444														0.0694																																																																																																-0.0622																																																																					0.0193																																																																																						0.1357																	-0.0528																				0.0471				0.0061					-0.0491				0.0077																																																												0.3236																																																	0.2115																																																	0.0377	-0.0600																																											0.0045											0.0403																0.0159			0.0627
N14_RENFAILNAS																			-0.0823																																																																																					0.2052																																															-0.0383							-0.0087																																																																																																																																																																																																																						0.0425							0.0601							0.0791																																		-0.1414		0.1716																																																																																0.1155										0.0735																							-9e-04															-0.0783							0.1869																										0.0036								0.0029																																					0.0855										0.0126																																																					-0.0031																																	-0.0321																					0.0691																																																		0.0372			0.0583																																																																																																		0.0569																																																						-0.0462																																					-0.2247				0.0736											0.0151																																																																									0.0232																																												-0.1550				0.0404																																																																																																					0.0292									0.0038																																																																																																																0.0470																																																																							0.0025																																						-0.0252																																																									0.0349																																																																		0.0045																					0.0780																	-0.0026																																																																				0.0029																																			0.0061																		0.0738																																																																																0.0198												-0.0043								0.1462					-0.2702																																				0.1676																														-0.0527			0.0756	0.0581																																																																																																																																														0.0196																		0.0761																																																																																										0.0303																																																					0.0836																																																0.0392					0.2150																								0.0130														0.0295																									0.0046																																					0.1618																																																																																																																																				-0.0687																																																																													-0.0067																																					8e-04																																									0.1580																																0.1704																																																-0.0228																																																																																								-0.1831																																0.0084											0.0059
N14_KIDUROTH																																																																																																																																																																																																																																																																																																																																																																																																																																																																																																																																																																													0.0466																																																																																																																																																																																																																																																																																																											0.0067																																																																																																																																																																																																																																																																																									0.1267																																																																																																													0.1525																																																																																																																																																																																																																																																																																																																																																																																																																																																																																																																																																																																																													0.0666	0.0161																							0.0193																														0.0801																																																																																																																																																																																																																																																																																																																																																																																									0.0299																													0.0928																																																																																																																																																0.1734																																																																																																																																																																																																																														0.0121																																																												0.0953																																																																																																																																																																							0.1007
N14_CALCUKIDUR																																																																																																								0.0069																																																						-0.0133																																																																																																																									0.0514																																																															0.0352																																															0.0255																																																																																																																																																									0.0381																																																																																																																																																																																																																																																	-0.0228																																				0.0421																																																																																																																																					0.0116												0.0128																																																																																					0.0097																																																																																																																																																																																																					0.0914																																																																																																																																																																																																																																																																																																0.0032																																																																																																																																																																													-0.0066																													0.0742																																																																																																																																																																																																																				0.0295																																																																																													-0.0026																																																											-0.1474																																																										0.0169																																																																																																																																																					0.0323								0.0025																																				0.0334			0.0078																																																																																																																																																																																																																																																																							0.0042																																												0.0112																																																																																																																														-0.0836																																			-0.0403
N14_RENALCOLNAS																																																																																																																																																											-0.0790																																																																																																																																																																																																																																																																																																																																																																																																																																																						0.0201																																																																																																																																																																																																																																																																																																																																																																																																																																																																																																																																																		0.0608																																																																																																																																																																																																																													-0.0414																				0.0033							0.0071																																																																																																																																																																																																																																																																																																																																																																																	0.0454														0.0100																																																																																																																																																																																																																																	0.0207																																																																																																																									-0.0785																																																																																																																																																													0.0029																																																																																																																																																																																																																																																																																																																																																																																																																																																																											0.0419																																																																																																				0.0096
N14_URINOTH																																																																		-0.0700						-0.0029																		6e-04																																															0.0121																			0.0197																0.0093														-0.0335		0.0070								-0.0136																																														-0.0129																																								0.0063			0.0183	-0.0069				-0.0022											0.0514																		-0.0112												-0.0030			-0.0056																			0.0085																										0.0140								0.0577															0.0206			0.0836		0.0037																			0.0083																																												-0.0020																							-9e-04	-3e-04																							-0.0426																																				-0.0277				0.0840										-0.0075												-0.0599																																												-0.0151														0.0218																						0.0588																																																							2e-04																																										0.0523												0.0325																																																																																	-0.0258																												0.0063																									-0.0344														0.0115																																																																																																	0.0067																		0.0143																							-0.0080																																																											-0.0079						-0.0771														-3e-04																														-0.0094																																																																				-2e-04								-0.0407							0.0530																										0.0081															-0.0057																																																																																																					-0.0091					0.0246												0.0151								-3e-04																								-0.0187									1e-04							-0.0183	-0.0283																																																													0.0416				0.0049								-0.0251			-0.0052																		-0.0177																			-0.0241	-0.0264							0.0218																										0.0032								0.0063												-0.0151																																																																																											-0.0150																-0.0032										0.0145		0.0082																																																										-0.0111		-7e-04																0.0048																				0.0365			0.0079		-0.0055	-0.0589									0.0250																			0.0085																																																																												0.0242																																								0.0000																																																																																																															-0.0375			-0.0296																						-0.0536																																	0.0079																0.0306																																									0.0423																																																											0.0131																																													-0.0111		-0.0071																																																				-0.0468																																													-0.0025																								0.0114																								0.0024																																																		-0.0022																																								0.0037									-0.0064																																																																					0.0202																				0.0288																																																																																											-0.0227																		0.0186										-7e-04																	-0.0102			0.0330																																																								-0.0104																		0.0317	0.0170			0.0014
N14_CYSTITIS																																																																																																																																																																			0.0164																																																																																																																																																																																																																								0.0640																																																																																																																																																																																		0.0475																																																														-5e-04																																																									-0.0191									0.0070																																																																							0.0288																																																																																																																																																		-0.0482																																																																																																																																																																																																																																																		0.0440																																													-0.0351																																																									0.0207																																									-0.0034																																																																																																																																																																												-0.0023																																																																									0.0454																																																																																																																																																																																																																																																																																																																					-0.0437																																																																						-0.0045																																																																																																																																																										0.0501																																																																																																																																																																																																																																																																																																																																																																																						0.0429																																																																																																																																																																																																																																																																														0.0730																																																																																																																	-0.0223
N14_NEUROMUSCDYSBLADD																																																																																																																																			0.0207																																																							-0.0564																																																								-0.0130																																																																																																																																																	0.1183			0.0342																								0.0365																										0.0666																											-0.0107																																																		-0.1226																			-0.0574						0.0286																-0.0254																												-0.0126																																					-0.0699																-0.0372	0.0185																	-0.1166																																																																									0.0685																																																																																																																																																																						0.0613																																																																																																																													0.0026										0.0279																																																																																			-0.0214									0.0565																		0.0367			0.0330																																																																																																							0.0454																							1e-04																																																		-0.0059																																																																																					0.0758																																																-0.1626																																																																0.0418																																																																																																																																0.0351																		0.0040																																																																																																																																																																																																																																															0.0387																																													0.0106																																																										0.0016	-0.0225																																																																																																																				-0.0206																																																	0.0786																																																				-0.0359																			-0.0053							-0.0349																																																																																																																																																																																																																																																																																0.0435																																																																															0.0312																															0.0799											-0.0342									0.0288																																																																																																					-0.0093																																			-0.0341																							-0.0060
N14_OTHBLADD																																											0.0015																							-0.0073																																																																																																																																																																																																																																																									0.0209													0.0025																																																																																																																																																																																																																																					0.0678																																																				-0.0118																																																																																																																																																																																																																																																							0.0209																																								0.0498																																																																																																													-0.0034																																																																																																																																											0.0348																																																																																																																																																																																																																																																																	0.0268																																																					-0.0379																																																																																																																														0.0347																																																																																																																																																																																																																																																																																																																																																																																																																																																																																																					0.0314																																																																																																																																																																																																																																																																																																																																																																																						0.0179																																																																																																																																																																																																																																																0.0257																																																																																																																																																																																										0.0028																							0.0066
N14_URETHRALSTRICT																																																																		-0.0245																																																																																												-0.0067																																												0.0023																																											0.0039																																																																																																																																						0.0199																																														-0.0111																						0.0170																																																																										0.0490																													-0.0078																													-0.1159												-0.0040								0.0574																																																																													-0.0397																																																																																																																																																																																																																																																																	-0.0136																																																																																																																																																																																																												0.0255																																																				-0.0256																					0.0099																																				0.0618																																																																																																																																0.0021														-0.0592					0.0221																																																												-0.0713																																																																		0.0827																																											0.0650																																-0.0486																							0.0147																																																																																																														0.0201																																																																																																													0.0320															0.0631									0.0739																																																																																																																														0.0018																																																																																																										-4e-04																																																																																																																																										0.0365																																																																						0.1003																																																																																																																																																																																																																														-0.0364																																																																																																																																				0.0106																																																	0.0102																																																															-0.0277																																																																																																		0.1563						0.0764
N14_URETHRAOTH																																																																		-0.0549																								0.0123																																															0.0304																			0.0278																																0.0137										0.0096													0.0277																																																																							4e-04			0.0285																0.0499																		-0.0100												-0.0010																																												-0.0122												0.0668															0.0039			0.0537		0.0367																	0.0048		0.0387																																									0.0026																							-0.0060																											-0.0470																																				-0.0400				0.0825	-0.0024									-0.0225																																																				-0.0128																		0.0881	0.0085																			-0.0028		0.0502																																											-0.0287																																																						0.0442												0.0454																																																																			-0.0292														-0.0663																			0.0201														-0.0172																				-0.0049														0.0015																																																																																												-0.0062																							0.0336																							-0.0027																																																																	-0.0977				0.0359										-0.0059																																																																																																		-0.0013								-0.0417							0.0373																										0.0171															-0.0121																0.0041							0.0076																																										-0.0122																		0.0155																																											-0.0152																								-0.0292									0.0028							-0.0086	-0.0189					-0.0055																																																								0.0485									0.0092			-0.0014																					-0.0163																				-0.0178							0.0191																																														-0.0296																																																																																		-0.0029																																					0.0267																		0.0050					-0.0081																																			-0.0146																																						0.0047						-0.0574									0.0312																			0.0277																																																									-0.0122																			0.0019																																							-0.0086																																																0.0155										0.0170																																																						-0.0121		-0.0053	-0.0415																						-0.0744																																																	0.0250																																									0.0760																																					-0.0046																						0.0148																																																		0.0022																																																	-0.0729																																													-0.0202																																																																																														0.0099																																												3e-04									-0.0078																																																																					0.0136						0.0151	-4e-04													0.0187																																													-0.0103																																														-0.0300																		0.0123																											-0.0167	0.0015		0.0255																					0.0138					-7e-04																					-0.0141																											0.0174				0.0266																						-0.0311
N14_PROSTHYPERPLA																																																			-0.0221																																																																																																																																																	-0.0023																																																																																																							-0.0199																																																																																																																																																																																																																																																																																																		0.0648																																																																																																																																																																																																																																																											-0.0018																0.0511																																																																																																																																																																						5e-04																																																																																																																																																																																																																																																																																																																																														-0.0900																						0.0082																																																																																																																																												0.0639	0.0423																																																																																																																																																																																																																																																																																																																																		-0.0040																																																																																																																																																																																																																																																																																																																																																																																																																																										-0.0050																																																																																																																																																																																																																								0.0066																																									-0.0072																			-0.0635																																																																																																																3e-04																																													-0.0065																																																																											0.0125															0.3309
N14_PROSTATITIS																																																																																																																																																																																																																																																																																																																																						0.0242																																																																																																																																																																																																																-0.0600																																																																						0.0445																																																																																																							0.0223																																																																																																																																																																																																																																																																																																																						0.1079																																																																																																																																																																																																																																																																																																																																																																																																																																																																																																																					0.0028																																																																																																																																																																																																																																																																																																																																																																																																																																			0.0209																																																																																																																																																																																																																																																																																																																																																																																																																																																																																																																																																																																																																																																																																																																																																																																							0.0892																																																																																														0.1915
N14_HYDROCELE
N14_PHIMOSIS																																																								0.0615														0.0170																																																																																			-9e-04																																																																																																																																																																																																																																																																																							0.0368																																																																																																																																																																																																																																																																																																																																																																												0.0199																																																																																																		0.0462																																																																																																																																																																																																																																																																																																																																																																																																																																											0.0068																																																																																																																																																																																																																			0.0269																																																																																																																																																																																																											-0.0186																						0.0055																																																											0.0285				-0.1026																																																																																																																																																																																																																																																																																																																																																																																																																																																																																																																																																																																																																																																																																																																																																																																																																																																																																						0.0052																																										0.1553													0.0226
N14_OTHPENIS																									-0.0765								0.0043																																																																													0.0870																																																																																																																																																																																																																																																																																																																																		0.0513											0.0287									-0.0582																																																																																																																																																																																															-0.0022																																												-0.0198															-0.0133															0.0251					-0.0045																																																																																																																																																																																																																																																																				-0.0470																																																																																																																																								0.0428																																																																												-0.0295																																																																																																																		0.0075																																																																																																																																																																									0.0248											-0.0485																														-0.0094																						-0.0207																																																																																																																																																																							-0.0623																									0.0734					0.0099																																																																																																							0.0264																					0.0402																																																																																																																																									0.0888																																																																-0.0222									0.0114																																																																																																																																																																																																-0.0065																																																																							0.0024																																																																																																																																												0.0417						0.0295																																																																																																																																																																		-0.0036									0.0824																																							-0.0337																																																																																																																																																																																																								-0.0249
N14_OTHDISMALEGEN													-0.0194									0.1488																																												-0.0209																																																			-0.0034																																																																																0.0713																																																												0.0120																																																																																																																																																																																																																																																																																																																																																																																																																																									-0.0113																																																																																																																																																																0.0087																																																																																																												0.0247																																																																																																																																				-0.0755																																																																																																																																																																																																																																																																																														0.0132																										0.0055																																																																																																																																																																																																																																																																																																																																																																																																																																																																																																														0.0387																																																																																																																		-0.0459																																																																																																																																																																													-0.0032																																																																																																																																																																																																																																																																																																																												-0.0249													-0.0325																																										0.0512																																																																																																																																																																																																																																																																																																															-0.0044
N14_BREAST																																																																																																																																																																																																																									-0.0552																																																																																																																																																																																																																																																																																																														0.0151																																																																																																																																																																																																																																																																																																																																																																																																																																																																								0.0148																																																																																																																																																																																																																																																																																																																																																																																																																																																									-0.0422																																																																																																																																																									0.0028									0.0022																																																																				-0.0110																									0.0130																																																																-0.0107																																																																																																																														-0.0094																																																																																																																																																																		-0.0133																																																																																																																																																																	0.0248																																																																	-0.0047																		0.0344																																																																																																																												0.0434																																																																		-0.0013	-0.0407													0.0729																																																																																																																																																							0.0042																																0.0295																																																																																																				-8e-04																																																																												0.0131
N14_BENIGNMAMDYSP
N14_LUMPNASBREAST
N14_BREASTDISOTH																																																																																																																																																																												0.0173																																																																																																																																																																																																																																																																																																																																																																																																																																																																																																																																																																																																																																																																																																																																																																																																																																																																																																																																																																																																																																																																																																																																																																																																																																																																																																													0.0333																																																																																																																																																																																																																																																																																																																																																																																																																																																																																																																																																																																																														-0.0020																																																																																																																																																																																																																																																																																																																																																																																																																																																																																																																																																																																																																				0.0230
N14_FEMALEGENINF																																																																																			-0.0054																											0.0132																											0.0178																																																																																																																																																																																													-0.0545																																																																																																																																																																																																																																																																																																																																																																																																																																																																																																																																																																																																																																																																																																																																																																																																																																																																																																																																																																	-0.0278																																																																																																																			0.0121																																										-0.0061																																				-0.0136																																																																																																						0.0633																																																																																			0.0752																																																																																																																																																																																																																																																																																																																																					-0.0398																																																																																																																																																			0.0150																																										3e-04																								0.0111															-0.0126																										0.0213																																																																																																																																																																																																																						0.0090																																																																																																																																																																									0.0068																																																								0.0105																																																		-0.0101																																																																								0.0138																																																																																																																					-0.0154
N14_INFCERVIX
N14_OTHFEMPELINF																																																																																																													0.0200																												0.0337																																																																																																																																																																																																																																																																																															0.0891																																		0.0204													0.0512																																																																																																																																																																																																																																																																																																																																																																																																																																																																																		-0.0193																																																				0.0141																																																							0.0198																																																											0.0074																	0.0165																																			0.0060		-0.0716																																																																																														0.0304				-0.0280																																																																				0.0422																																																																																																																																																																																																				-0.0406																																																																																																																		0.0123																																																																																																																																																																																				-0.0196																																																																																																																																																	-0.0670																																																																																																																																	0.0137																		0.0098			0.0058																																																																														-0.0532																																																																																	-0.0167																																																																																							0.0068																																																																								0.0419																										7e-04																					-0.0246																																																																																																																										0.0291																																																								0.1128																																																																																																																																																																																																																												-0.0108
N14_FEMALEGENNONINF																																	0.0061											-0.0169										-0.0191																																																								0.0048																																																-0.0126									0.0014														0.0086					-0.0088				0.0212												-0.0034								0.0011																																															0.0063														0.0045																			-0.0116				0.0181																																-0.0409																																																																																					-3e-04							-0.0035																																											0.0067																							-0.0140																				0.0190											0.0213																																											-0.0092																													-0.0045																																																0.0095																	0.0070															0.0161																								-0.0115												-0.0041																					-0.0092		-0.0126												0.0027																																																																																																	-0.0275																							-0.0012																																																																																																																																																						-0.0027				0.0107																			0.0181																						0.0092																																																																						0.0449																																																																																								0.0028																							0.0034					-0.0039			0.0034																												0.0104																							0.0100										5e-04																0.0024																																																														0.0172																																														-0.0039																										-0.0145												-0.0362																																																		0.0154																																																	0.0453			-0.0197	-9e-04																																																																																															0.0014																																													-0.0077																																																																																								-0.0014		-0.0092																																																																-0.0519																													-7e-04																											-0.0165																														-0.0042										-0.0198																																																																																																																					-0.0031																																																																																																																																																																																																-0.0078																																																	-0.0072									-0.0077																														-0.0018																																								5e-04			0.0053																											0.0057													-0.0012																																									0.0105								0.0052																																					0.0097												0.0077			-0.0061																																																																				0.0073																								-0.0103						0.0028																																																																																																																																																						-0.0314																												0.0123																																																												3e-04															-0.0381																														0.0030
N14_FEMGENPROL																																												-0.0298																						-0.0186																																																																																										0.0151																														-0.0906																																																																																													0.0096																														0.0974																				-0.0125																																																																																																	0.0130																																													0.0027																			-0.0283				-0.0066																																																																																																		-0.0027																																										-0.0049																																												0.0043																																																																												-0.0013																																																										-0.0331				-0.0696																																-0.0045																																																						-0.0106																						-0.0611																																				0.0032																																						-0.0184														0.0418																			0.0119																																																																	-0.0337																							-0.0029				0.0794																																																																																																																																																																																		0.0097																																								0.0152																																																	0.0105																																																																																																																				-0.0040									0.0417				-0.0351																																													0.0786			-0.1278																																											0.0053																																																							0.0073														-0.0351						-0.0166	0.0167																																																																																																																																																																																-0.0648																																																																	-0.0074																																																																		0.0053											-0.0144																																																																																					0.0214																																																																					0.0224																																																				-0.0170		0.0493																																																																																																																	-0.0257																																																																									0.0078																																						3e-04																																																																																																																																																																																																																																																									-0.0031																							-0.0086																																																																															-0.0396																												0.0122																																																																											-0.0036
N14_OVARYCYST																																												-0.0081										-0.0205																																																		0.0327																																																			-0.0253		0.0185																				-0.0469																																																																																																						0.0487																						-0.0184																																																																																																																																																																																																																																				-0.0013						0.0147					0.0074			-0.0390																								-0.0554																																																																																																																																																														0.0382																																																																									0.0133	-0.0185																																																																																																																																										-0.0755							0.0121																																																																																				-8e-04																																																																																0.1075												-0.0091															-0.0030																					0.0252																																									0.0110																																																										-0.0514																																																																																																																																																				0.0518																																																																																																				-0.0640				-0.0091								0.0386							0.0045		0.0159																																								0.0375			-0.0518																																																																																																0.0052																							0.0414																																		-0.0048																									-0.0341																																											-0.0059																																																																																							0.0116							-0.0068																																																																												-0.0918																																																							-0.0087														0.0373																							0.0068																																					0.0429																																							-0.0087																								-0.0444																					0.0562																																																																														-0.0190																0.0496		-0.0381																			-0.0062																											0.0047			-0.0990																																						-0.0011																-0.0558																									0.0415																					0.0657																																																																																																																																																																																														-0.0032																									-0.0555	0.0179					0.0108																																																																																																										-0.0351																													-0.0080																																																0.0132																																			0.0129																																		0.0033	-0.1476
N14_POLYPFEMGEN
N14_UTER_POLYP
N14_OTHNONINFUTER																																																																																																																																																														-0.0359																																																																																																																	0.0307																																																							-0.0562																																																																																																																																																																																																																																																																																																																																																																																																																																																																																																																																																																																																																																																																																																																																																																																																																																																															0.0084																																																																																																																																																																																																																																																																																	0.0182																																																																																																					0.0041																																																																																																																																																																																																																																																																																																																																																																																													-0.0354																																																																																																																																																																																																																																																																																																																																																																																																																																																																																																																																											-0.0229
N14_FEMALE_GENITAL_DYSPLASIA_ALL
N14_CERVICAL_DYSPLASIA_ALL
N14_OTHNONINFCERVIX																																																																																																		0.0148																																																																																																																																																																																																																																																																																																																																																																																																																																																																																																																																																																																																							-0.0554																																																																																																																																																																																																																													-0.0038																																																																																																																																																																																																																																																																																																																																																																																																																																																																																																																																																																																																																																																																																																																																																																																																																																																																																																																																																																																																																																																																																																																																																										0.0509																																																																																																																																																																																																																																																																																																																																																																																																																										0.0028																																																																																																																																																																																																																																																																																																																																																																																																					0.0545																																																																																																							-0.0346
N14_OTHNONINFVAG																																																																																																																																																																																																																																																																	0.0784
N14_OTHNONINFVULV
N14_ABNORMALBLEED																																																																																																																																																																																																																																																																																																																																						-0.0130																																																																																																																																																																																																																																																												-0.0031																																																																																																																																																																																																																																																																																																																																																																																																																																																																																																																																																																																																																																																																																																																																																																																																																																																																																																																																																																	-0.0295																																																																																																																																																																																																																																								-0.0011																																																																																																																																																																																																																																																																																																																		0.0135																					-0.0112
N14_FEMGENPAIN																																																																																																																																																0.0067																																																																																																																																		-0.0135																																																																																																																															0.0169																																																				0.0133																																																																																																																																																																																																																																																																																																																																																																																																																																																																																																																																																																																																																0.0512																																																																														0.0927																																																																																																																																																																																																																																																																0.0027																																																																										-0.0403																																																														0.0613																																																				-0.0174																																																																																																																																																																																																																																																				0.1005																																																																																								-0.0266																																																											-0.0782																															0.0273																																																								0.0399																																																																														0.0870																																																																																																																																																								0.0030																																																																																																																																																																																																																																																																																																																																																																																																																																																																																																																																																																																																																																							-0.0043
N14_POSTMENBLEED																																																																																																																																																																																						0.0172																												0.0375																																																																															-0.0111	-0.0548				0.0045											0.0134																		0.0134			-0.0377																																																																					0.0389																	0.0020																																																																	-0.0022																											0.0087																																																																													0.0068																															-0.0180																																														-5e-04																																															-0.0387													0.0230								-0.0026												0.0076																																					-0.0028																																																																																																																																																																																																																																																																																0.0066																																																																																		-0.0501																																								-0.0099																																																																																											-0.0243																																																														-0.0182																																					0.0160																																																																																																										-0.0171		0.0061																																																																																																																																																																																																																																																																										0.0416																							0.0080																																			0.0133				0.0040																																																																																		0.0040																																									-0.0126																																						0.0018										0.0505																																							0.0072																																																																																																																											-0.0062																																																																																																																																																																																																							0.0056																												-0.0836																																																																																			-0.0126														-0.0155																																														1e-04																																																				0.0203																																																																																												0.0073																																																																																																																																																							0.0730																																																																																				-0.0484																	0.0287
FALLS												0.0404																					0.0696		-0.0141												-0.0039														0.0750								0.0143																																																																																																																					-0.1169																																																								-0.0239																																			0.0155																									-0.0050																										0.0022																												0.0062														-0.0239																			0.0335																0.0282																																			0.0463																																																																								0.0031																																		0.0043							-0.0310					-0.0121			0.0051																																									-0.0023																																				0.1977																																								-0.0042																														0.0120			0.0057			0.0084				0.0788				-0.0033								0.0189																					0.0305																					-0.0092																				-0.0109																																																																																																																																																							0.0086																														0.0149																																																						0.0757																																																		-0.0013																																					-0.0383	0.0512																																																																																																0.0106																																							0.0145				-0.0276																																	-0.0099		0.0100																																																																																																									-0.0174			0.0028																																																-0.0163						-0.0216																																									-0.0393																0.0065									-0.0018																																																		-0.0107		0.0034											0.0122									0.0550																																-0.0317																																					0.0049																-0.0169		0.0246																											-0.0128	-0.0282																																																			-0.0193								0.0220																																																																														-8e-04																																			-0.0011																										-0.0197																																													0.0020						-0.0055					-0.0036											-0.0302																																																																																																																					-0.0028																																																																																																																							-0.0117																																																																							-0.0375																						-0.0154																												0.0065																										-0.0305	-0.0613																																																																										-0.0016																																																																																																	-0.0050																				0.0148																																																																																																																																													0.0932																																																									-2e-04																		0.0056												-0.0086																																																																																																																					-0.0043		-0.0097						-0.0258

### Sheet: S9
Supplementary Table 9 | Summary of twelve representative diseases used for stratified evaluation of combined risk models. Disease phenotypes were selected to represent two biologically distinct domains: six Cardiovascular-Kidney-Metabolic (CKM) and six autoimmune diseases (AiD). The table includes phenotype abbreviations, FinnGen endpoint codes, SNP-based heritability estimates (h²), number of incident cases, and matched control counts used for model testing. These traits span a wide range of genetic architectures and event rates, enabling evaluation of individual-level stratification performance across diverse disease contexts.
Domain	Abb.	Phenotype	FinnGen Code	h2	# of Incident Cases	Controls (Test set)
CKM	AF	Atrial fibrillation and flutter	I9_AF	0.0944	3129	17295
	CHD	Coronary heart disease	I9_CHD	0.0404	1298	23553
	CKD	Chronic kidney disease	N14_CHRONKIDNEYDIS	0.0067	1108	23910
	MI	Myocardial infarction	I9_MI_STRICT	0.037	2542	29011
	T2D	Type II diabetes	T2D	0.0952	1184	29448
	VTE	Venous Thromboembolism	I9_VTE	0.0228	2403	28574
AiD	RA	Rheumatoid arthritis	M13_RHEUMA	0.0267	703	20727
	PSO	Psoriasis	L12_PSORIASIS	0.0192	396	30452
	UC	Ulcerative colitis	K11_UC_STRICT2	0.0205	260	21099
	SLE	Systemic lupus erythematosus	SLE_FG	0.0056	189	17179
	MS	Multiple Sclerosis	G6_MS	0.0084	166	18960
	CED	Celiac disease	K11_COELIAC	0.013	185	24747

### Sheet: S10
Supplementary Table 10 | Prediction performance of PRS, ProRS, and combined models across twelve representative diseases. Area under the receiver operating characteristic curve (AUC) values and 95% confidence intervals for polygenic risk scores (PRS), proteomic risk scores (ProRS), and combined models across six Cardiovascular-Kidney-Metabolic diseases(CKM) and six autoimmune diseases (AiD). Combined models consistently achieved the highest AUCs, with performance gains varying by trait and underlying genetic architecture. Confidence intervals were estimated by bootstrap resampling.
Domain	Trait	Model	AUC	AUC_low	AUC_high
CKM	Atrial fibrillation and flutter (AF)	PRS	0.81148	0.803344	0.818962
		ProRS	0.841643	0.8339	0.849471
		Combined	0.853506	0.846049	0.861287
	Coronary heart disease (CHD)	PRS	0.687222	0.673274	0.700944
		ProRS	0.667133	0.652099	0.681992
		Combined	0.683212	0.668926	0.697511
	Myocardial infarction (MI)	PRS	0.712261	0.698144	0.726051
		ProRS	0.692824	0.676243	0.707185
		Combined	0.705045	0.68945	0.718966
	Venous Thromboembolism (VTE)	PRS	0.668993	0.654054	0.683256
		ProRS	0.67642	0.661825	0.690812
		Combined	0.696399	0.682426	0.7103
	Chronic kidney disease (CKD)	PRS	0.657452	0.646528	0.668121
		ProRS	0.834384	0.825333	0.844164
		Combined	0.835893	0.826789	0.844885
	Type II diabetes (T2D)	PRS	0.711606	0.701869	0.721168
		ProRS	0.862726	0.854661	0.869954
		Combined	0.869201	0.861561	0.876273
AID	Multiple Sclerosis (MS)	PRS	0.677578	0.640643	0.716672
		ProRS	0.752828	0.711812	0.792611
		Combined	0.772295	0.732663	0.809375
	Celiac disease (CED)	PRS	0.752748	0.71859	0.787587
		ProRS	0.86509	0.835094	0.894229
		Combined	0.87882	0.850184	0.906787
	Ulcerative colitis (UC)	PRS	0.591719	0.55769	0.627468
		ProRS	0.659442	0.617766	0.700895
		Combined	0.672057	0.631813	0.711298
	Psoriasis (PSO)	PRS	0.656507	0.628623	0.685001
		ProRS	0.754461	0.729391	0.781908
		Combined	0.778417	0.755165	0.803968
	Rheumatoid arthritis (RA)	PRS	0.661577	0.643144	0.680984
		ProRS	0.789819	0.772323	0.807982
		Combined	0.78573	0.766079	0.804501
	Systemic lupus erythematosus (SLE)	PRS	0.683216	0.645512	0.716993
		ProRS	0.8808	0.851262	0.90885
		Combined	0.871689	0.842102	0.90202

### Sheet: S11
Supplementary Table 11 | Log-rank test results for cumulative incidence comparisons across PRS–ProRS strata. Log-rank p-values comparing cumulative incidence of disease across four risk strata defined by polygenic risk score (PRS) and proteomic risk score (ProRS) combinations. High risk is defined as the top 25% of the respective score distribution. Analyses were performed separately for representative cardiometabolic/renal (CKM) and autoimmune (AiD) traits. Stratification groups: Low PRS / Low ProRS, High PRS / Low ProRS, Low PRS / High ProRS, High PRS / High ProRS.
Trait	Finngen Code	Group 1	Group 2	p.val	adj.p.val
AF	I9_AF	ProRS-high | PRS-low	ProRS-high | PRS-high	4.51223e-81	5.41468e-81
AF	I9_AF	ProRS-low | PRS-high	ProRS-high | PRS-high	3.77432e-162	7.54863e-162
AF	I9_AF	ProRS-low | PRS-high	ProRS-high | PRS-low	1.13794e-17	1.13794e-17
AF	I9_AF	ProRS-low | PRS-low	ProRS-high | PRS-high	0	0
AF	I9_AF	ProRS-low | PRS-low	ProRS-high | PRS-low	0	0
AF	I9_AF	ProRS-low | PRS-low	ProRS-low | PRS-high	3.33673e-124	5.00509e-124
CHD	I9_CHD	ProRS-high | PRS-low	ProRS-high | PRS-high	1.56819e-11	2.35228e-11
CHD	I9_CHD	ProRS-low | PRS-high	ProRS-high | PRS-high	1.34541e-10	1.6145e-10
CHD	I9_CHD	ProRS-low | PRS-high	ProRS-high | PRS-low	0.732029	0.732029
CHD	I9_CHD	ProRS-low | PRS-low	ProRS-high | PRS-high	1.29679e-135	7.78073e-135
CHD	I9_CHD	ProRS-low | PRS-low	ProRS-high | PRS-low	2.92586e-37	5.85173e-37
CHD	I9_CHD	ProRS-low | PRS-low	ProRS-low | PRS-high	5.1213e-41	1.53639e-40
CKD	N14_CHRONKIDNEYDIS	ProRS-high | PRS-low	ProRS-high | PRS-high	1.07534e-20	1.07534e-20
CKD	N14_CHRONKIDNEYDIS	ProRS-low | PRS-high	ProRS-high | PRS-high	1.78679e-200	3.57359e-200
CKD	N14_CHRONKIDNEYDIS	ProRS-low | PRS-high	ProRS-high | PRS-low	8.45129e-110	1.26769e-109
CKD	N14_CHRONKIDNEYDIS	ProRS-low | PRS-low	ProRS-high | PRS-high	0	0
CKD	N14_CHRONKIDNEYDIS	ProRS-low | PRS-low	ProRS-high | PRS-low	0	0
CKD	N14_CHRONKIDNEYDIS	ProRS-low | PRS-low	ProRS-low | PRS-high	5.15959e-24	6.19151e-24
MI	I9_MI_STRICT	ProRS-high | PRS-low	ProRS-high | PRS-high	1.39202e-16	2.08803e-16
MI	I9_MI_STRICT	ProRS-low | PRS-high	ProRS-high | PRS-high	2.23319e-16	2.67983e-16
MI	I9_MI_STRICT	ProRS-low | PRS-high	ProRS-high | PRS-low	0.980092	0.980092
MI	I9_MI_STRICT	ProRS-low | PRS-low	ProRS-high | PRS-high	2.18204e-164	1.30923e-163
MI	I9_MI_STRICT	ProRS-low | PRS-low	ProRS-high | PRS-low	4.93163e-29	9.86327e-29
MI	I9_MI_STRICT	ProRS-low | PRS-low	ProRS-low | PRS-high	3.79017e-29	9.86327e-29
T2D	T2D	ProRS-high | PRS-low	ProRS-high | PRS-high	4.06343e-26	4.06343e-26
T2D	T2D	ProRS-low | PRS-high	ProRS-high | PRS-high	3.48007e-224	6.96014e-224
T2D	T2D	ProRS-low | PRS-high	ProRS-high | PRS-low	3.39353e-113	5.0903e-113
T2D	T2D	ProRS-low | PRS-low	ProRS-high | PRS-high	0	0
T2D	T2D	ProRS-low | PRS-low	ProRS-high | PRS-low	0	0
T2D	T2D	ProRS-low | PRS-low	ProRS-low | PRS-high	2.70771e-32	3.24925e-32
VTE	I9_VTE	ProRS-high | PRS-low	ProRS-high | PRS-high	1.4963e-10	1.79556e-10
VTE	I9_VTE	ProRS-low | PRS-high	ProRS-high | PRS-high	2.03868e-12	3.05802e-12
VTE	I9_VTE	ProRS-low | PRS-high	ProRS-high | PRS-low	0.58407	0.58407
VTE	I9_VTE	ProRS-low | PRS-low	ProRS-high | PRS-high	4.04873e-127	2.42924e-126
VTE	I9_VTE	ProRS-low | PRS-low	ProRS-high | PRS-low	3.50801e-50	1.0524e-49
VTE	I9_VTE	ProRS-low | PRS-low	ProRS-low | PRS-high	7.54859e-46	1.50972e-45
RA	M13_RHEUMA	ProRS-high | PRS-low	ProRS-high | PRS-high	0.000116674	0.000123078
RA	M13_RHEUMA	ProRS-low | PRS-high	ProRS-high | PRS-high	1.15057e-39	2.30114e-39
RA	M13_RHEUMA	ProRS-low | PRS-high	ProRS-high | PRS-low	1.28908e-22	1.93362e-22
RA	M13_RHEUMA	ProRS-low | PRS-low	ProRS-high | PRS-high	1.19885e-155	7.19312e-155
RA	M13_RHEUMA	ProRS-low | PRS-low	ProRS-high | PRS-low	3.92867e-94	1.1786e-93
RA	M13_RHEUMA	ProRS-low | PRS-low	ProRS-low | PRS-high	0.000123078	0.000123078
PSO	L12_PSORIASIS	ProRS-high | PRS-low	ProRS-high | PRS-high	8.81492e-14	1.32224e-13
PSO	L12_PSORIASIS	ProRS-low | PRS-high	ProRS-high | PRS-high	5.92655e-33	1.77796e-32
PSO	L12_PSORIASIS	ProRS-low | PRS-high	ProRS-high | PRS-low	6.70027e-07	8.04033e-07
PSO	L12_PSORIASIS	ProRS-low | PRS-low	ProRS-high | PRS-high	1.78024e-105	1.06814e-104
PSO	L12_PSORIASIS	ProRS-low | PRS-low	ProRS-high | PRS-low	6.80644e-30	1.36129e-29
PSO	L12_PSORIASIS	ProRS-low | PRS-low	ProRS-low | PRS-high	0.000102015	0.000102015
UC	K11_UC_STRICT2	ProRS-high | PRS-low	ProRS-high | PRS-high	5.66021e-06	8.49031e-06
UC	K11_UC_STRICT2	ProRS-low | PRS-high	ProRS-high | PRS-high	2.19927e-16	6.5978e-16
UC	K11_UC_STRICT2	ProRS-low | PRS-high	ProRS-high | PRS-low	5.08659e-05	6.10391e-05
UC	K11_UC_STRICT2	ProRS-low | PRS-low	ProRS-high | PRS-high	1.62977e-29	9.77864e-29
UC	K11_UC_STRICT2	ProRS-low | PRS-low	ProRS-high | PRS-low	4.64802e-09	9.29604e-09
UC	K11_UC_STRICT2	ProRS-low | PRS-low	ProRS-low | PRS-high	0.811525	0.811525
SLE	SLE_FG	ProRS-high | PRS-low	ProRS-high | PRS-high	0.000985329	0.00118239
SLE	SLE_FG	ProRS-low | PRS-high	ProRS-high | PRS-high	6.53576e-22	1.30715e-21
SLE	SLE_FG	ProRS-low | PRS-high	ProRS-high | PRS-low	6.7307e-12	1.0096e-11
SLE	SLE_FG	ProRS-low | PRS-low	ProRS-high | PRS-high	6.36676e-76	3.82005e-75
SLE	SLE_FG	ProRS-low | PRS-low	ProRS-high | PRS-low	1.23175e-39	3.69525e-39
SLE	SLE_FG	ProRS-low | PRS-low	ProRS-low | PRS-high	0.39355	0.39355
MS	G6_MS	ProRS-high | PRS-low	ProRS-high | PRS-high	3.12765e-05	4.69148e-05
MS	G6_MS	ProRS-low | PRS-high	ProRS-high | PRS-high	3.23614e-12	9.70843e-12
MS	G6_MS	ProRS-low | PRS-high	ProRS-high | PRS-low	0.00206139	0.00247367
MS	G6_MS	ProRS-low | PRS-low	ProRS-high | PRS-high	2.14983e-36	1.2899e-35
MS	G6_MS	ProRS-low | PRS-low	ProRS-high | PRS-low	2.05968e-10	4.11937e-10
MS	G6_MS	ProRS-low | PRS-low	ProRS-low | PRS-high	0.109604	0.109604
CED	K11_COELIAC	ProRS-high | PRS-low	ProRS-high | PRS-high	3.00215e-16	4.50323e-16
CED	K11_COELIAC	ProRS-low | PRS-high	ProRS-high | PRS-high	2.27488e-29	6.82465e-29
CED	K11_COELIAC	ProRS-low | PRS-high	ProRS-high | PRS-low	0.000203551	0.000244261
CED	K11_COELIAC	ProRS-low | PRS-low	ProRS-high | PRS-high	1.7174e-112	1.03044e-111
CED	K11_COELIAC	ProRS-low | PRS-low	ProRS-high | PRS-low	1.01591e-20	2.03182e-20
CED	K11_COELIAC	ProRS-low | PRS-low	ProRS-low | PRS-high	0.00098367	0.00098367

### Sheet: S12
Supplementary Table 12 | Log-rank test results for ProRS-based stratification within high PRS group. Log-rank p-values comparing cumulative incidence of disease across ProRS strata (e.g., High vs. Low) within individuals in the top 25% of PRS distribution.
Trait	Finngen Code	Group 1	Group 2	p.val	adj.p.val
AF	I9_AF	Intermediate	High	2.05676e-35	3.08514e-35
AF	I9_AF	Low	High	1.20138e-76	3.60413e-76
AF	I9_AF	Low	Intermediate	5.52659e-33	5.52659e-33
CHD	I9_CHD	Intermediate	High	3.95348e-09	5.93022e-09
CHD	I9_CHD	Low	High	4.04688e-12	1.21406e-11
CHD	I9_CHD	Low	Intermediate	0.000169119	0.000169119
CKD	N14_CHRONKIDNEYDIS	Intermediate	High	6.91266e-16	1.0369e-15
CKD	N14_CHRONKIDNEYDIS	Low	High	1.8921e-23	5.6763e-23
CKD	N14_CHRONKIDNEYDIS	Low	Intermediate	1.06851e-08	1.06851e-08
MI	I9_MI_STRICT	Intermediate	High	1.28003e-21	3.84008e-21
MI	I9_MI_STRICT	Low	High	2.72082e-17	4.08122e-17
MI	I9_MI_STRICT	Low	Intermediate	0.000895076	0.000895076
T2D	T2D	Intermediate	High	3.4165e-16	5.12475e-16
T2D	T2D	Low	High	9.72542e-25	2.91763e-24
T2D	T2D	Low	Intermediate	5.04177e-09	5.04177e-09
VTE	I9_VTE	Intermediate	High	4.92013e-06	7.38019e-06
VTE	I9_VTE	Low	High	1.76032e-10	5.28096e-10
VTE	I9_VTE	Low	Intermediate	3.84031e-05	3.84031e-05
RA	M13_RHEUMA	Intermediate	High	0.00408261	0.00839971
RA	M13_RHEUMA	Low	High	0.00559981	0.00839971
RA	M13_RHEUMA	Low	Intermediate	0.315739	0.315739
PSO	L12_PSORIASIS	Intermediate	High	6.78665e-17	2.03599e-16
PSO	L12_PSORIASIS	Low	High	1.22095e-09	1.83143e-09
PSO	L12_PSORIASIS	Low	Intermediate	0.0854233	0.0854233
UC	K11_UC_STRICT2	Intermediate	High	0.0238634	0.0357951
UC	K11_UC_STRICT2	Low	High	0.0220976	0.0357951
UC	K11_UC_STRICT2	Low	Intermediate	0.296088	0.296088
SLE	SLE_FG	Intermediate	High	0.0524899	0.0832859
SLE	SLE_FG	Low	High	0.055524	0.0832859
SLE	SLE_FG	Low	Intermediate	0.432763	0.432763
MS	G6_MS	Intermediate	High	3.23952e-05	4.85928e-05
MS	G6_MS	Low	High	2.9173e-05	4.85928e-05
MS	G6_MS	Low	Intermediate	0.0226436	0.0226436
CED	K11_COELIAC	Intermediate	High	2.20922e-16	6.62765e-16
CED	K11_COELIAC	Low	High	6.68189e-08	1.00228e-07
CED	K11_COELIAC	Low	Intermediate	0.183665	0.183665

### Sheet: S13
Supplementary Table 13 | Log-rank test results for PRS-based stratification within high ProRS group. Log-rank p-values comparing cumulative incidence of disease across PRS strata (e.g., High vs. Low) within individuals in the top 25% of PRS distribution.
Trait	Finngen Code	Group 1	Group 2	p.val	adj.p.val
AF	I9_AF	Intermediate	High	1.22617e-268	3.6785e-268
AF	I9_AF	Low	High	2.25194e-187	3.37792e-187
AF	I9_AF	Low	Intermediate	3.08833e-27	3.08833e-27
CHD	I9_CHD	Intermediate	High	3.04389e-16	9.13168e-16
CHD	I9_CHD	Low	High	1.18159e-12	1.77239e-12
CHD	I9_CHD	Low	Intermediate	0.0182237	0.0182237
CKD	N14_CHRONKIDNEYDIS	Intermediate	High	0	0
CKD	N14_CHRONKIDNEYDIS	Low	High	1.45494e-146	2.18242e-146
CKD	N14_CHRONKIDNEYDIS	Low	Intermediate	4.41021e-11	4.41021e-11
MI	I9_MI_STRICT	Intermediate	High	7.0933e-40	2.12799e-39
MI	I9_MI_STRICT	Low	High	8.47993e-23	1.27199e-22
MI	I9_MI_STRICT	Low	Intermediate	0.00330177	0.00330177
T2D	T2D	Intermediate	High	0	0
T2D	T2D	Low	High	4.63252e-166	6.94877e-166
T2D	T2D	Low	Intermediate	8.60744e-20	8.60744e-20
VTE	I9_VTE	Intermediate	High	4.32081e-12	6.48122e-12
VTE	I9_VTE	Low	High	6.81653e-13	2.04496e-12
VTE	I9_VTE	Low	Intermediate	0.000252121	0.000252121
RA	M13_RHEUMA	Intermediate	High	6.41221e-122	1.92366e-121
RA	M13_RHEUMA	Low	High	3.52438e-38	5.28657e-38
RA	M13_RHEUMA	Low	Intermediate	0.00130887	0.00130887
PSO	L12_PSORIASIS	Intermediate	High	1.23597e-52	3.70791e-52
PSO	L12_PSORIASIS	Low	High	4.95962e-18	7.43942e-18
PSO	L12_PSORIASIS	Low	Intermediate	0.034122	0.034122
UC	K11_UC_STRICT2	Intermediate	High	1.84108e-30	5.52325e-30
UC	K11_UC_STRICT2	Low	High	1.17239e-09	1.75858e-09
UC	K11_UC_STRICT2	Low	Intermediate	0.25643	0.25643
SLE	SLE_FG	Intermediate	High	3.4514e-86	1.03542e-85
SLE	SLE_FG	Low	High	2.6298e-18	3.9447e-18
SLE	SLE_FG	Low	Intermediate	0.0649592	0.0649592
MS	G6_MS	Intermediate	High	1.9291e-27	5.78729e-27
MS	G6_MS	Low	High	2.83622e-08	4.25432e-08
MS	G6_MS	Low	Intermediate	0.444078	0.444078
CED	K11_COELIAC	Intermediate	High	1.21973e-87	3.65919e-87
CED	K11_COELIAC	Low	High	4.42076e-19	6.63115e-19
CED	K11_COELIAC	Low	Intermediate	0.089576	0.089576

### Sheet: S14
Supplementary Table 14 | Evaluation of interaction effects between PRS and ProRS using Cox proportional hazards models across 268 disease traits. For each phenotype, a likelihood ratio test (LRT) was conducted to compare an additive model (PRS + ProRS) against a model that included a multiplicative interaction term (PRS × ProRS). Reported columns include the LRT statistic, unadjusted p-value (Pr(>Chi)), and FDR-adjusted p-value (P_adj). A total of 21 traits showed significant interaction effects (FDR < 0.05), suggesting non-additive joint effects between PRS and ProRS. Strongest interaction signals were observed in hypertension (P_adj = 4.4 × 10⁻³⁰), essential hypertension, and type 2 diabetes. These findings highlight potential synergistic effects in a subset of diseases, although additive models were generally sufficient for most traits
Phenotype	FinnGen code	LRT	Pr(>Chi)	P (adj.)
Hypertension	I9_HYPTENS	140.969	1.63385e-32	4.37873e-30
Hypertension, essential	I9_HYPTENSESS	128.996	6.79509e-30	9.10543e-28
Type 2 diabetes	T2D	86.1277	1.6868e-20	1.50687e-18
Atrial fibrillation and flutter	I9_AF	52.896	3.51681e-13	2.35626e-11
Substance abuse, excluding more controls	KRA_PSY_SUBSTANCE_EXMORE	29.199	6.53113e-08	3.50068e-06
Chronic kidney disease	N14_CHRONKIDNEYDIS	22.0878	2.60454e-06	0.000116336
Disorders of lipoprotein metabolism and other lipidaemias	E4_LIPOPROT	20.186	7.02653e-06	0.000269016
Angina pectoris	I9_ANGINA	19.4826	1.01522e-05	0.000340099
Arthrosis	M13_ARTHROSIS	17.9047	2.32247e-05	0.000691581
Ischaemic heart disease, wide definition	I9_IHD	16.1817	5.75461e-05	0.00154223
Diseases of liver	K11_LIVER	15.5376	8.08799e-05	0.00197053
Diseases of the digestive system	K11_OTHDIG	12.334	0.000444782	0.00987438
Other degenerative diseases of the nervous system	NEURODEGOTH	12.1958	0.000478981	0.00987438
Pure hypercholesterolaemia	E4_HYPERCHOL	10.256	0.00136244	0.0260811
Gout	M13_GOUT	10.067	0.00150949	0.0269696
Diverticular disease of intestine	K11_DIVERTIC	9.80084	0.00174432	0.0292173
Alcohol dependence	F5_ALCOHOL_DEPENDENCE	9.3702	0.00220541	0.0347677
Agranulocytosis	D3_AGRANULOCYTOSIS	9.13715	0.00250471	0.0368978
Obesity	E4_OBESITY	9.05771	0.00261589	0.0368978
Alcohol use disorder, ICD-based	AUD	8.78359	0.00303952	0.0407296
Gonarthrosis	M13_ARTHROSIS_KNEE	8.57681	0.00340471	0.0434506
Other arthrosis	M13_ARTHROSIS_OTH	8.03932	0.00457727	0.0557595
