## Supplementary Tables for "Large-scale evaluation of proteomic and polygenic risk scores reveals complementary contributions to incident disease prediction" (part 3 of 3)

### Sheet: S14 (continued)
Supplementary Table 14 | Evaluation of interaction effects between PRS and ProRS using Cox proportional hazards models across 268 disease traits. For each phenotype, a likelihood ratio test (LRT) was conducted to compare an additive model (PRS + ProRS) against a model that included a multiplicative interaction term (PRS × ProRS). Reported columns include the LRT statistic, unadjusted p-value (Pr(>Chi)), and FDR-adjusted p-value (P_adj). A total of 21 traits showed significant interaction effects (FDR < 0.05), suggesting non-additive joint effects between PRS and ProRS. Strongest interaction signals were observed in hypertension (P_adj = 4.4 × 10⁻³⁰), essential hypertension, and type 2 diabetes. These findings highlight potential synergistic effects in a subset of diseases, although additive models were generally sufficient for most traits
Disorders of breast	N14_BREAST	7.55339	0.00598971	0.0697932
Depression	F5_DEPRESSIO	7.15964	0.0074562	0.0832609
Obesity, other/unspecified	E4_OBESITYNAS	7.00783	0.00811542	0.0869973
Acute renal failure	N14_ACUTERENFAIL	6.74111	0.00942161	0.0944882
Heart failure, strict	I9_HEARTFAIL	6.63234	0.0100143	0.0944882
Coronary atherosclerosis	I9_CORATHER	6.61157	0.0101318	0.0944882
Metabolic disorders	E4_METABOLIA	6.54512	0.0105173	0.0944882
Duodenal ulcer	K11_DULC	6.53503	0.010577	0.0944882
Arthropathies	M13_ARTHROPATHIES	6.38615	0.0115014	0.0994316
Osteoporosis	M13_OSTEOPOROSIS	6.11342	0.0134159	0.112358
Gastro-oesophageal reflux disease	K11_REFLUX	5.93339	0.0148566	0.120654
Other diseases of liver	K11_DISLIVOTH	5.80254	0.016003	0.126141
Venous thromboembolism	I9_VTE	5.01805	0.0250844	0.192075
Coeliac disease	K11_COELIAC	4.45696	0.0347594	0.258764
Intestinal malabsorption	K11_MALABSORB	4.40231	0.0358903	0.259962
Viral infections characterized by skin and mucous membrane lesions	AB1_VIRAL_SKIN_MUCOUS_MEMBRANE	4.35019	0.0370049	0.260982
Malignant neoplasm of prostate, excluding all cancers (controls excluding all cancers)	C3_PROSTATE_EXALLC	4.22594	0.0398105	0.27357
Other specified/unspecified soft tissue disorders	M13_SOFTTISSUENAS	4.14691	0.0417105	0.279461
Other neurological diseases	G6_OTHNEU	4.04823	0.0442176	0.289032
Chronic lower respiratory diseases	J10_LOWCHRON	3.92166	0.0476678	0.296657
Carpal tunnel syndrome	G6_CARPTU	3.91906	0.0477416	0.296657
Other and unspecified disorders of skin and subcutaneous tissue	L12_SKINSUBCUTISNAS	3.88244	0.0487935	0.296657
Disorders of the thyroid gland	E4_THYROID	3.84778	0.0498118	0.296657
Artrosis, including avohilmo	M13_ARTHROSIS_INCLAVO	3.69853	0.0544603	0.316571
Other joint disorders	M13_OTHERJOINT	3.66646	0.055518	0.316571
Schizophrenia or delusion, excluding more controls	KRA_PSY_SCHIZODEL_EXMORE	3.51058	0.0609781	0.340461
Asthma, excluding more controls	J10_ASTHMA_EXMORE	3.37119	0.0663458	0.359916
Epilepsy	G6_EPLEPSY	3.35138	0.0671486	0.359916
Hypotension	I9_HYPOTE	3.25563	0.0711787	0.374037
Disorders of other endocrine glands	E4_ENDOGLAND	3.1315	0.076793	0.39313
Disorders of synovium and tendon	M13_SYNOTEND	3.10716	0.0779486	0.39313
Unspecified kidney failure	N14_RENFAILNAS	3.06943	0.0797772	0.39313
Cholelithiasis	K11_CHOLELITH	3.05116	0.0806797	0.39313
Benign neoplasm of other and ill-defined parts of digestive system	CD2_BENIGN_OTHERDIGESTIVE	2.85794	0.0909239	0.428878
Hallux valgus (acquired)	M13_HALLUXVALGUS	2.8312	0.092449	0.428878
Other bacterial agents as the cause of diseases classified to other chapters	AB1_OTHER_BACT_INOTHER	2.82483	0.0928169	0.428878
Diseases of vocal cords and larynx+other diseases of upper respiratory tract, no elsewhere classified	J10_VOCALLARYNX	2.79532	0.0945399	0.429436
Other diseases of arteries and capillaries	I9_ARTOTH	2.6911	0.10091	0.442142
Other/unspecified rheumatoid arthritis	RHEUMA_NOS	2.68702	0.101169	0.442142
Any mental disorder	KRA_PSY_ANYMENTAL	2.66953	0.102287	0.442142
Volume depletion	E4_VOLUME	2.59635	0.10711	0.449332
Mycoses	AB1_MYCOSES	2.55664	0.109831	0.449332
Nail disorders	L12_NAILDIS	2.55654	0.109839	0.449332
Spondylopathies	M13_SPONDYLOPATHY	2.53403	0.111415	0.449332
Internal derangement of knee	M13_KNEEDERANGEMENTS	2.4819	0.115163	0.449332
Constipation	K11_CONSTIPATION	2.48072	0.115249	0.449332
Other disorders of teeth and supporting structures	K11_DISORD_TEETH	2.47477	0.115686	0.449332
Other diseases of lip and oral mucosa	K11_LIP_ORAL_MUCOSA	2.4322	0.118866	0.452778
Other and unspecified nerve root and plexus disorders, also in other diseases	G6_ROOTPLEXOTHUNS	2.41794	0.119952	0.452778
Disorders of choroid and retina	H7_CHOROIDRETINA	2.36908	0.12376	0.458938
Squamous cell neoplasms and carcinomas of the skin, excluding all cancers (controls excluding all cancers)	C3_SQUOMOUS_CELL_CARCINOMA_SKIN_EXALLC	2.35341	0.125009	0.458938
Colonic or urogenital fistula	K11_FISTULA	2.30996	0.128548	0.465551
Other peripheral vascular diseases	I9_OTHPER	2.14211	0.143304	0.498735
Ulcer of oesophagus	K11_OESULC	2.14105	0.143404	0.498735
Other bacterial intestinal infections	AB1_BACT_INTEST_OTH	2.12912	0.144523	0.498735
Paroxysmal tachycardia	I9_PAROXTAC	2.12245	0.145154	0.498735
Other gastritis (incl. Duodenitis)	K11_OTHGASTR	2.07658	0.149575	0.507252
Palmar fascial fibromatosis [Dupuytren]	M13_DUPUTRYEN	2.0579	0.151418	0.507252
Renal tubulo-interstitial diseases	N14_RENALTUB	2.00249	0.157041	0.510256
Asthma, unspecified (mode)	ASTHMA_NAS	1.98174	0.159207	0.510256
Acute alcohol intoxication	F5_ALCOHOLAC	1.97067	0.160376	0.510256
Pulmonary embolism	I9_PULMEMB	1.96481	0.161	0.510256
Hyperlipidaemia, other/unspecified	E4_HYPERLIPNAS	1.95699	0.161835	0.510256
Benign neoplasm: Colon, unspecified	CD2_BENIGN_COLON_NOS	1.93768	0.16392	0.510821
Crohn's disease NAS	CHRONNAS	1.90973	0.166993	0.514415
Ventral hernia	K11_VENTHER	1.87999	0.170336	0.518749
Other obstructive and reflux uropathy	N14_OBSTRUREFLUROPATH	1.79819	0.179931	0.541814
Hallux rigidus	M13_HALLUXRIGIDUS	1.75236	0.185581	0.552618
Dorsopathies	M13_DORSOPATHY	1.70753	0.191306	0.563392
Follicular cysts of skin and subcutaneous tissue	L12_FOLLICULARCYST	1.6915	0.193403	0.563392
Ulcerative colitis, NAS	ULCERNAS	1.67089	0.19614	0.56355
Other arrhythmias	I9_OTHARR	1.65135	0.198776	0.56355
Other diseases of anus and rectum	K11_OTHANRECT	1.64409	0.199766	0.56355
Alcohol abuse, main dg, excluding more controls	KRA_PSY_ALCOH_EXMORE	1.60058	0.205821	0.574584
Fibroblastic disorders	M13_FIBROBLASTIC	1.53916	0.214743	0.59331
Other soft tissue disorders, not elsewhere classified	M13_SOFTTISSUEOTH	1.46285	0.226477	0.611274
Oesophagitis	K11_OESITIS	1.44373	0.229537	0.611274
Visual disturbances	H7_VISUDISTURB	1.43941	0.230235	0.611274
Other or unspecified ileus, impaction or obstruction	K11_OTHILEUS	1.43859	0.230368	0.611274
Rheumatoid arthritis	M13_RHEUMA	1.42199	0.233077	0.612397
Melanocytic naevi	CD2_BENIGN_MELANOCYTIC	1.39902	0.236888	0.616369
Diaphragmatic hernia	K11_DIAHER	1.36979	0.241848	0.623224
Other acute lower respiratory infections	J10_LOWERINF	1.32895	0.248992	0.635522
Atrophic disorders of skin	L12_ATROPHICSKIN	1.25602	0.262406	0.656633
Other noninflammatory disorders of uterus, except cervix	N14_OTHNONINFUTER	1.25077	0.263405	0.656633
Chronic gastritis	K11_CHRONGASTR	1.24446	0.264613	0.656633
Other viral diseases	AB1_OTHER_VIRAL	1.23164	0.267088	0.656694
Other diseases of intestine	K11_OTHINT	1.19863	0.273595	0.666576
Unspecified renal colic	N14_RENALCOLNAS	1.17332	0.27872	0.672947
Polyarthropathies	M13_POLYARTHROPATHIES	1.12817	0.288165	0.68521
Deforming dorsopathies	M13_DEFORMDORSO	1.11905	0.290123	0.68521
Pain in joint	JOINTPAIN	1.11282	0.29147	0.68521
Inguinal hernia	K11_HERING	1.06591	0.301871	0.703491
Irritable bowel syndrome	K11_IBS	1.04809	0.305948	0.706845
Other and unspecified glaucoma	H7_GLAUCNAS	1.01861	0.312848	0.71661
Hernia	K11_HERNIA	0.992037	0.319245	0.725065
Other disorders of male genital organs	N14_OTHDISMALEGEN	0.94492	0.331016	0.735671
Streptococcus and staphylococcus as the cause of diseases classified to other chapters	AB1_STREPTSTAPHYCOCC_INOTHER	0.939489	0.332409	0.735671
Other viral diseases, not elsewhere classified	AB1_VIRAL_NOS	0.917048	0.338251	0.735671
Trigger finger	M13_TRIGGERFINGER	0.912475	0.339459	0.735671
Postmenopausal bleeding	N14_POSTMENBLEED	0.889727	0.345551	0.735671
Other (seronegative) rheumatoid arthritis, wide	RHEUMA_OTHER_WIDE	0.881253	0.347859	0.735671
Bacterial, viral and other infectious agents	AB1_BACT_BIR_OTHER_INF_AGENTS	0.874919	0.349597	0.735671
Migraine, unspecified, drug-induced	MIGRAINE_UNSPE	0.87447	0.349721	0.735671
Diseases of peritoneum	K11_PERITON	0.873502	0.349988	0.735671
Cervical disc disorders	M13_CERVICDISC	0.86608	0.352043	0.735671
MS-disease / Multiple Sclerosis	G6_MS	0.852544	0.355834	0.735671
Impingement syndrome of shoulder	M13_IMPINGEMENT	0.844794	0.358029	0.735671
Rheumatic valve diseases	I9_RHEUVALV	0.829162	0.362515	0.735671
Other diseases of urinary system	N14_URINOTH	0.824585	0.363843	0.735671
Rotator cuff syndrome	M13_ROTATORCUFF	0.820306	0.365091	0.735671
Low back pain	M13_LOWBACKPAIN	0.792388	0.373379	0.7377
Diseases of oesophagus, stomach and duodenum	K11_OESSTODUO	0.790953	0.373812	0.7377
Unstable angina pectoris	I9_UAP	0.771983	0.379604	0.7377
Conduction disorders	I9_CONDUCTIO	0.771735	0.379681	0.7377
Other disorders of fluid, electrolyte and acid-base balance	E4_FLUIDELECTRO	0.771154	0.37986	0.7377
Cellulitis	L12_CELLULITIS	0.757327	0.384166	0.740695
Type 1 diabetes	T1D	0.742776	0.388773	0.743057
Varicose veins	I9_VARICVE	0.736027	0.390936	0.743057
Nasal polyp	J10_NASALPOLYP	0.709846	0.399495	0.751822
Cutaneous abscess, furuncle and carbuncle	L12_ABSCESS_CUT	0.70485	0.401159	0.751822
Disorders of continuity of bone	M13_BONECONTINUITY	0.684347	0.408094	0.759508
Falls/tendency to fall	FALLS	0.614979	0.432919	0.799479
Gastroduodenal ulcer	K11_GASTRODUOULC	0.608013	0.435537	0.799479
Other or ill-defined heart diseases	I9_OTHILLHEART	0.596666	0.439853	0.801909
Idiopathic pulmonary fibrosis	IPF	0.576915	0.447524	0.810381
Gastric ulcer	K11_GULC	0.562677	0.453184	0.811933
Other disorders of urethra and urinary system	N14_URETHRAOTH	0.559553	0.45444	0.811933
Chronic sinusitis	J10_CHRONSINUSITIS	0.546292	0.459837	0.816134
Systemic lupus erythematosus	SLE_FG	0.537955	0.463282	0.816839
Smoking dependency	SMOKING_DEPEND	0.524216	0.469049	0.821601
Hemiplegia	G6_HEMIPLE	0.503042	0.478166	0.828806
Other abnormal uterine and vaginal bleeding	N14_ABNORMALBLEED	0.500349	0.479347	0.828806
Influenza and pneumonia	J10_INFLUPNEU	0.490069	0.483896	0.831309
Benign neoplasm: Sigmoid colon	CD2_BENIGN_SIGMOID_COLON	0.476907	0.489827	0.834935
Other noninflammatory disorders of vagina	N14_OTHNONINFVAG	0.471631	0.492238	0.834935
Other deformities of toe(s)	M13_TOEDEFORMOTH	0.454941	0.499998	0.840532
Other and unspecified iron deficiency	D3_ANAEMIA_IRONDEF_NAS	0.451106	0.50181	0.840532
Umbilical hernia	K11_UMBHER	0.442688	0.505828	0.841999
Myocardial infarction, strict	I9_MI_STRICT	0.419992	0.516941	0.851051
Coxarthrosis	M13_ARTHTROSIS_COX	0.415673	0.519104	0.851051
Other hammer toe(s) (acquired)	M13_HAMMERTOE	0.40661	0.523695	0.851051
Spinal stenosis	M13_SPINSTENOSIS	0.400279	0.526945	0.851051
Other specified/unspecified disorders of bone/cartilage	M13_BONEDISNAS	0.397143	0.528569	0.851051
Noninflammatory disorders of female genital tract	N14_FEMALEGENNONINF	0.39378	0.530319	0.851051
Other diseases of stomach and duodenum	K11_OTHDISSTOMDUOD	0.387456	0.53364	0.851283
Gout, unspecified	GOUT_NOS	0.360704	0.548115	0.869201
Other functional intestinal disorders	K11_OTHFUNC	0.330822	0.565176	0.881734
Episodal and paroxysmal disorders	G6_EPIPAROX	0.328445	0.566576	0.881734
Other dorsopathies, not elsewhere classified	M13_DORSOPATHYOTH	0.323027	0.569794	0.881734
Oesophageal obstruction	K11_OESOBST	0.315168	0.574526	0.881734
Intestinal infectious diseases	AB1_INTESTINAL_INFECTIONS	0.314857	0.574715	0.881734
Other female pelvic inflammatory diseases	N14_OTHFEMPELINF	0.313141	0.575759	0.881734
Other disorders of eyelid	H7_EYELIDDIS	0.299983	0.583893	0.883421
Other diseases of oesophagus	K11_OTHDISOES	0.296038	0.586377	0.883421
Diseases of middle ear and mastoid	H8_MIDDLEMASTOID	0.291215	0.589443	0.883421
Cholecystitis	K11_CHOLECYST	0.285318	0.593237	0.883421
Other noninflammatory disorders of cervix uteri	N14_OTHNONINFCERVIX	0.285154	0.593343	0.883421
Infections of the skin and subcutaneous tissue	L12_INFECT_SKIN	0.277444	0.598382	0.886001
Secondary right heart disease	I9_SECONDRIGHT	0.261085	0.609376	0.889333
Hypertensive Renal Disease	I9_HYPTENSRD	0.251786	0.61582	0.889333
Other disorders of kidney and ureter	N14_KIDUROTH	0.244447	0.621013	0.889333
Noninfective enteritis and colitis	K11_ENERCOLNONINF	0.230403	0.631225	0.889333
Diseases of male genital organs	N14_MALEGEN	0.227086	0.633693	0.889333
Benign lipomatous neoplasm	CD2_BENIGN_LIPOMATOUS	0.226536	0.634104	0.889333
Crohn disease (strict definition, require KELA, min 2 HDR)	K11_CD_STRICT2	0.224494	0.635637	0.889333
Other disorders of ear	H8_OTHEREAR	0.221873	0.637616	0.889333
Senile cataract	H7_CATARACTSENILE	0.220907	0.63835	0.889333
Early onset COPD	COPD_EARLY	0.219729	0.639247	0.889333
Cystitis	N14_CYSTITIS	0.217193	0.641187	0.889333
Dermatitis and eczema	L12_DERMATITISECZEMA	0.214131	0.643548	0.889333
Duodenal ulcer - Unspecified as acute or chronic, without haemorrhage or perforation, drug-induced	DUODENAL_ULCER_UNSPE_ACUTE_CHRONIC_WO_HAEMORRHAGE_PERFORATION	0.213844	0.643771	0.889333
Neuromuscular dysfunction of bladder	N14_NEUROMUSCDYSBLADD	0.208215	0.64817	0.889808
Cerebral palsy and other paralytic syndromes	G6_CPETAL	0.204949	0.650755	0.889808
Diseases of oral cavity, salivary glands and jaws	K11_ORAL	0.190799	0.662252	0.899076
DVT of lower extremities	I9_PHLETHROMBDVTLOW	0.18648	0.665863	0.899076
Soft tissue disorders related to use, overuse and pressure	M13_SOFTOVERUSE	0.180718	0.670757	0.899076
Postprocedural disorders of digestive system, not elsewhere classified	K11_POSTOPDIS	0.170396	0.67976	0.899076
Non-Hodgkin lymphoma, all, excluding all cancers (controls excluding all cancers)	C3_NONHODGKIN_EXALLC	0.169017	0.680987	0.899076
Female genital prolapse	N14_FEMGENPROL	0.165614	0.68404	0.899076
Coxarthrosis, primary	M13_ARTHTROSIS_COX_PRIM_ICD10	0.162293	0.687054	0.899076
Other diseases of biliary tract	K11_BILIAOTH	0.159928	0.689223	0.899076
Other diseases of intestines	K11_INTESTOTH	0.15827	0.690754	0.899076
Other cataract	H7_CATARACTOTHER	0.157918	0.691081	0.899076
Other disorders of bladder	N14_OTHBLADD	0.150377	0.698175	0.90124
Ganglion	M13_GANGLION	0.142261	0.706043	0.90124
Other/unspecified dorsalgia	M13_DORSALGIANAS	0.139569	0.708709	0.90124
Ulcerative colitis (strict definition, require KELA, min 2 HDR)	K11_UC_STRICT2	0.136857	0.711425	0.90124
Paralytic ileus and intestinal obstruction	K11_ILEUS	0.134375	0.713938	0.90124
Cardiomyopathy	I9_CARDMYO	0.131466	0.716917	0.90124
Meniscus derangement	M13_MENISCUSDERANGEMENTS	0.118853	0.730282	0.90124
Other and unspecified anaemias	D3_ANAEMIANAS	0.118224	0.730968	0.90124
Psoriasis	L12_PSORIASIS	0.115082	0.734431	0.90124
Phlebitis and thrombophlebitis (not including DVT)	I9_PHLETHROM	0.113214	0.736514	0.90124
Other diseases of pleura	J10_PLEURA	0.107571	0.742927	0.90124
Polyarthrosis	M13_ARTHROSIS_POLY	0.104867	0.746065	0.90124
Other disorders of skin and subcutaneous tissue, not elsewhere classified	L12_OTHERDISSKINANDSUBCUTIS	0.104625	0.746349	0.90124
Other enthesopathies	M13_ENTESOPATHYOTH	0.103605	0.747546	0.90124
Glaucoma	H7_GLAUCOMA	0.102577	0.748759	0.90124
Benign neoplasm of colon, rectum, anus and anal canal	CD2_BENIGN_COLORECANI	0.102069	0.749361	0.90124
Lumbar disc prolapse	M13_LUMBAR_PROLAPSE	0.101605	0.749912	0.90124
Stroke, excluding SAH	I9_STR	0.0869668	0.768069	0.91894
Pain in limb	M13_LIMBPAIN	0.082623	0.773774	0.921651
Other noninfective gastroenteritis and colitis	K11_OTHENTERCOL	0.0729285	0.78712	0.931266
Spondylosis	M13_SPONDYLOSIS	0.0670019	0.795753	0.931266
Unspecified acute lower respiratory infection	J10_ACUTELOWERNAS	0.0659655	0.797304	0.931266
Other disorders of skin and subcutaneous tissue	L12_OTHERSKINSUBCUTIS	0.064761	0.799123	0.931266
Redundant prepuce, phimosis and paraphimosis	N14_PHIMOSIS	0.0635964	0.800899	0.931266
Other diseases of peritoneum	K11_OTHPERITON	0.0624298	0.802696	0.931266
Sleep apnoea	G6_SLEEPAPNO	0.0570241	0.811263	0.934236
Other diseases of the digestive system	K11_OTHDISDIG	0.0564314	0.812228	0.934236
Other bacterial diseases	AB1_OTHER_BACTERIAL	0.0512804	0.82085	0.940119
Acute pancreatitis	K11_ACUTPANC	0.0486865	0.825365	0.941267
Other septicaemia	AB1_OTHER_SEPSIS	0.0433907	0.834991	0.941971
Other disorders of penis	N14_OTHPENIS	0.0428081	0.836087	0.941971
Calculus of kidney and ureter	N14_CALCUKIDUR	0.039665	0.842137	0.941971
Ovarian cyst	N14_OVARYCYST	0.0375202	0.84641	0.941971
Migraine	G6_MIGRAINE	0.0366156	0.84825	0.941971
Other specified/unspecified bacterial intestinal infections	BACT_INTEST_INFECTION_NOS	0.0362936	0.848911	0.941971
Major coronary heart disease event	I9_CHD	0.0354838	0.850586	0.941971
Inflammatory diseases of female pelvic organs	N14_FEMALEGENINF	0.0311508	0.859904	0.945138
Urethral stricture	N14_URETHRALSTRICT	0.030507	0.861345	0.945138
Other disorders of bone	M13_OTHERBONE	0.0293272	0.864026	0.945138
Abscess of anal and rectal regions	K11_ABSCANAL	0.0275923	0.868071	0.945703
Functional dyspepsia	K11_FUNCDYSP	0.0221448	0.881703	0.949284
Hyperplasia of prostate	N14_PROSTHYPERPLA	0.0217391	0.882783	0.949284
Cervicalgia	M13_CERVICALGIA	0.0213973	0.883702	0.949284
Pain and other conditions associated with female genital organs and menstrual cycle	N14_FEMGENPAIN	0.0207267	0.885526	0.949284
Other anxiety disorders	F5_ANXIETY	0.014495	0.90417	0.96209
Transient ischemic attack	I9_TIA	0.014349	0.904652	0.96209
Other malignant neoplasms of skin (=non-melanoma skin cancer), excluding all cancers (controls excluding all cancers)	C3_OTHER_SKIN_EXALLC	0.0126421	0.910477	0.962465
Osteopathies and chondropathies	M13_OSTEOCHONDRO	0.0117947	0.913517	0.962465
Anxiety disorders, excluding more controls	KRA_PSY_ANXIETY_EXMORE	0.0102668	0.919292	0.962465
Disorders of ocular muscles, binocular movement, accommodation and refraction	H7_OCUMUSCLE	0.0102472	0.919369	0.962465
Other/unspecified synovitis and tenosynovitis	M13_TENDOSYNOVITISNAS	0.0084551	0.926736	0.966402
Malignant neoplasm of breast, excluding all cancers (controls excluding all cancers)	C3_BREAST_EXALLC	0.00730224	0.931901	0.968021
Pleural effusion	J10_PLEUREFFUSION	0.00652857	0.935601	0.968113
Other intervertebral disc disorders	M13_INTERVERTEB	0.00465129	0.945626	0.969968
Papulosquamous disorders	L12_PAPULOSQUAMOUS	0.00426113	0.947953	0.969968
Sciatica+with lumbago	M13_SCIATICA	0.0042123	0.948252	0.969968
Other sleep disorders	G6_SLEEPDISOTH	0.00255742	0.959667	0.974339
Inflammatory diseases of prostate (prostatitis)	N14_PROSTATITIS	0.00254099	0.959797	0.974339
Other and unspecified psoriasis	L12_PSORI_NAS	0.00202424	0.964114	0.975029
Shoulder lesions	M13_SHOULDER	0.000314244	0.985857	0.989811
Other shoulder lesions	M13_SHOULDERNAS	0.00024066	0.987623	0.989811
Hypertension, Pulmonary Arterial	I9_HYPTENSPUL	0.000163079	0.989811	0.989811

### Sheet: S15
Supplementary Table 15 | Summary of cross-trait associations between proteomic and polygenic risk scores. Pairwise associations between 246 proteomic risk scores (ProRS) and corresponding polygenic risk scores (PRS) across the phenome.
PRS_Trait	ProRS_Trait	Beta	P-value	-LOG10(p)	N_overlap
PRS_AB1_BACT_BIR_OTHER_INF_AGENTS	ProRS_AB1_BACT_BIR_OTHER_INF_AGENTS	-0.0213234	0.000359328	3.44451	30793
PRS_AB1_BACT_BIR_OTHER_INF_AGENTS	ProRS_AB1_BACT_INTEST_OTH	-0.0146256	0.0453486	1.34344	18792
PRS_AB1_BACT_BIR_OTHER_INF_AGENTS	ProRS_AB1_INTESTINAL_INFECTIONS	-0.0218707	0.00056391	3.24879	24882
PRS_AB1_BACT_BIR_OTHER_INF_AGENTS	ProRS_AB1_MYCOSES	-0.0164805	0.00968925	2.01371	24778
PRS_AB1_BACT_BIR_OTHER_INF_AGENTS	ProRS_AB1_OTHER_BACT_INOTHER	-0.0211998	0.000304221	3.51681	30019
PRS_AB1_BACT_BIR_OTHER_INF_AGENTS	ProRS_AB1_OTHER_BACTERIAL	-0.0144425	0.0251122	1.60012	24922
PRS_AB1_BACT_BIR_OTHER_INF_AGENTS	ProRS_AB1_OTHER_SEPSIS	-0.0103222	0.106481	0.972726	24751
PRS_AB1_BACT_BIR_OTHER_INF_AGENTS	ProRS_AB1_OTHER_VIRAL	-0.0177534	0.0114298	1.94196	20335
PRS_AB1_BACT_BIR_OTHER_INF_AGENTS	ProRS_AB1_STREPTSTAPHYCOCC_INOTHER	-0.013479	0.0265487	1.57596	28523
PRS_AB1_BACT_BIR_OTHER_INF_AGENTS	ProRS_AB1_VIRAL_NOS	-0.0124106	0.0813031	1.08989	19751
PRS_AB1_BACT_BIR_OTHER_INF_AGENTS	ProRS_AB1_VIRAL_SKIN_MUCOUS_MEMBRANE	-0.0169196	0.0136194	1.86584	21256
PRS_AB1_BACT_BIR_OTHER_INF_AGENTS	ProRS_ASTHMA_NAS	-0.00234571	0.771444	0.112696	16277
PRS_AB1_BACT_BIR_OTHER_INF_AGENTS	ProRS_AUD	-0.0170471	0.0099596	2.00176	23235
PRS_AB1_BACT_BIR_OTHER_INF_AGENTS	ProRS_BACT_INTEST_INFECTION_NOS	-0.00927426	0.265204	0.57642	14480
PRS_AB1_BACT_BIR_OTHER_INF_AGENTS	ProRS_C3_NONHODGKIN_EXALLC	-0.00827865	0.266637	0.574079	18593
PRS_AB1_BACT_BIR_OTHER_INF_AGENTS	ProRS_C3_OTHER_SKIN_EXALLC	-0.00299337	0.66629	0.176337	20753
PRS_AB1_BACT_BIR_OTHER_INF_AGENTS	ProRS_C3_SQUOMOUS_CELL_CARCINOMA_SKIN_EXALLC	0.00225985	0.744368	0.128212	20822
PRS_AB1_BACT_BIR_OTHER_INF_AGENTS	ProRS_CD2_BENIGN_COLON_NOS	-0.00836743	0.364806	0.437938	11755
PRS_AB1_BACT_BIR_OTHER_INF_AGENTS	ProRS_CD2_BENIGN_COLORECANI	-0.0164322	0.0099016	2.00429	24753
PRS_AB1_BACT_BIR_OTHER_INF_AGENTS	ProRS_CD2_BENIGN_LIPOMATOUS	0.0080227	0.327375	0.484954	14915
PRS_AB1_BACT_BIR_OTHER_INF_AGENTS	ProRS_CD2_BENIGN_MELANOCYTIC	0.00236545	0.768376	0.114426	15521
PRS_AB1_BACT_BIR_OTHER_INF_AGENTS	ProRS_CD2_BENIGN_OTHERDIGESTIVE	-0.0146278	0.0740793	1.1303	14908
PRS_AB1_BACT_BIR_OTHER_INF_AGENTS	ProRS_CD2_BENIGN_SIGMOID_COLON	-0.00499994	0.43233	0.364184	24666
PRS_AB1_BACT_BIR_OTHER_INF_AGENTS	ProRS_CHRONNAS	-0.0149879	0.0492117	1.30793	17589
PRS_AB1_BACT_BIR_OTHER_INF_AGENTS	ProRS_COPD_EARLY	-0.0121381	0.0691152	1.16043	24746
PRS_AB1_BACT_BIR_OTHER_INF_AGENTS	ProRS_D3_AGRANULOCYTOSIS	-0.00169314	0.797702	0.0981593	24506
PRS_AB1_BACT_BIR_OTHER_INF_AGENTS	ProRS_D3_ANAEMIA_IRONDEF_NAS	-0.00170629	0.791683	0.101449	24630
PRS_AB1_BACT_BIR_OTHER_INF_AGENTS	ProRS_D3_ANAEMIANAS	-0.0100203	0.12937	0.888168	24605
PRS_AB1_BACT_BIR_OTHER_INF_AGENTS	ProRS_DUODENAL_ULCER_UNSPE_ACUTE_CHRONIC_WO_HAEMORRHAGE_PERFORATION	-0.0137483	0.0536964	1.27005	19954
PRS_AB1_BACT_BIR_OTHER_INF_AGENTS	ProRS_E4_ENDOGLAND	-0.0192489	0.00254537	2.59425	24576
PRS_AB1_BACT_BIR_OTHER_INF_AGENTS	ProRS_E4_FLUIDELECTRO	-0.0128966	0.0894373	1.04848	20646
PRS_AB1_BACT_BIR_OTHER_INF_AGENTS	ProRS_E4_HYPERCHOL	-0.0146418	0.0449339	1.34743	22044
PRS_AB1_BACT_BIR_OTHER_INF_AGENTS	ProRS_E4_HYPERLIPNAS	-0.0108211	0.14328	0.843815	19416
PRS_AB1_BACT_BIR_OTHER_INF_AGENTS	ProRS_E4_LIPOPROT	-0.0168046	0.0209753	1.67829	22359
PRS_AB1_BACT_BIR_OTHER_INF_AGENTS	ProRS_E4_METABOLIA	-0.0165002	0.0180726	1.74298	24715
PRS_AB1_BACT_BIR_OTHER_INF_AGENTS	ProRS_E4_OBESITY	-0.0133721	0.0429068	1.36747	25016
PRS_AB1_BACT_BIR_OTHER_INF_AGENTS	ProRS_E4_OBESITYNAS	-0.0124121	0.0622286	1.20601	24968
PRS_AB1_BACT_BIR_OTHER_INF_AGENTS	ProRS_E4_THYROID	-0.0165078	0.0131881	1.87982	23103
PRS_AB1_BACT_BIR_OTHER_INF_AGENTS	ProRS_E4_VOLUME	-0.00900514	0.221216	0.655184	19643
PRS_AB1_BACT_BIR_OTHER_INF_AGENTS	ProRS_F5_ALCOHOL_DEPENDENCE	-0.0181292	0.0137041	1.86315	18722
PRS_AB1_BACT_BIR_OTHER_INF_AGENTS	ProRS_F5_ALCOHOLAC	-0.0145258	0.0433528	1.36298	19530
PRS_AB1_BACT_BIR_OTHER_INF_AGENTS	ProRS_F5_ANXIETY	-0.0101365	0.111966	0.950916	24653
PRS_AB1_BACT_BIR_OTHER_INF_AGENTS	ProRS_F5_DEPRESSIO	-0.00975237	0.129432	0.887957	24671
PRS_AB1_BACT_BIR_OTHER_INF_AGENTS	ProRS_FALLS	-0.00118501	0.853073	0.0690136	24727
PRS_AB1_BACT_BIR_OTHER_INF_AGENTS	ProRS_G6_CARPTU	-0.0171593	0.0304472	1.51645	16917
PRS_AB1_BACT_BIR_OTHER_INF_AGENTS	ProRS_G6_CPETAL	-0.00830916	0.200072	0.698814	24334
PRS_AB1_BACT_BIR_OTHER_INF_AGENTS	ProRS_G6_EPIPAROX	-0.00843025	0.21751	0.66252	22852
PRS_AB1_BACT_BIR_OTHER_INF_AGENTS	ProRS_G6_EPLEPSY	0.00312021	0.674754	0.170854	19267
PRS_AB1_BACT_BIR_OTHER_INF_AGENTS	ProRS_G6_HEMIPLE	-0.0137204	0.03315	1.47952	24579
PRS_AB1_BACT_BIR_OTHER_INF_AGENTS	ProRS_G6_MIGRAINE	-0.00689124	0.293147	0.532915	23285
PRS_AB1_BACT_BIR_OTHER_INF_AGENTS	ProRS_G6_MS	-0.0122903	0.139048	0.856835	14808
PRS_AB1_BACT_BIR_OTHER_INF_AGENTS	ProRS_G6_OTHNEU	-0.0160885	0.0117226	1.93097	24611
PRS_AB1_BACT_BIR_OTHER_INF_AGENTS	ProRS_G6_ROOTPLEXOTHUNS	-0.0158047	0.0183803	1.73565	22239
PRS_AB1_BACT_BIR_OTHER_INF_AGENTS	ProRS_G6_SLEEPAPNO	-0.0160142	0.0122577	1.91159	24463
PRS_AB1_BACT_BIR_OTHER_INF_AGENTS	ProRS_G6_SLEEPDISOTH	-0.0152911	0.0224259	1.64925	22739
PRS_AB1_BACT_BIR_OTHER_INF_AGENTS	ProRS_GOUT_NOS	-0.0120368	0.0583685	1.23382	24716
PRS_AB1_BACT_BIR_OTHER_INF_AGENTS	ProRS_H7_CATARACTOTHER	0.0089067	0.17414	0.759101	23618
PRS_AB1_BACT_BIR_OTHER_INF_AGENTS	ProRS_H7_CATARACTSENILE	0.0016524	0.803594	0.0949632	23207
PRS_AB1_BACT_BIR_OTHER_INF_AGENTS	ProRS_H7_CHOROIDRETINA	-0.000513794	0.936871	0.0283202	24705
PRS_AB1_BACT_BIR_OTHER_INF_AGENTS	ProRS_H7_EYELIDDIS	-0.00518632	0.463143	0.334285	20007
PRS_AB1_BACT_BIR_OTHER_INF_AGENTS	ProRS_H7_GLAUCNAS	0.00359473	0.57609	0.23951	24468
PRS_AB1_BACT_BIR_OTHER_INF_AGENTS	ProRS_H7_GLAUCOMA	0.00932825	0.144032	0.841542	24754
PRS_AB1_BACT_BIR_OTHER_INF_AGENTS	ProRS_H7_OCUMUSCLE	0.00418866	0.5121	0.290645	24699
PRS_AB1_BACT_BIR_OTHER_INF_AGENTS	ProRS_H7_VISUDISTURB	-0.0108307	0.0904541	1.04357	24495
PRS_AB1_BACT_BIR_OTHER_INF_AGENTS	ProRS_H8_MIDDLEMASTOID	-0.0106148	0.198079	0.703162	14724
PRS_AB1_BACT_BIR_OTHER_INF_AGENTS	ProRS_H8_OTHEREAR	-0.016974	0.00754582	2.12229	24780
PRS_AB1_BACT_BIR_OTHER_INF_AGENTS	ProRS_I9_AF	-0.00173122	0.838991	0.0762429	15805
PRS_AB1_BACT_BIR_OTHER_INF_AGENTS	ProRS_I9_ANGINA	-0.0167401	0.034025	1.4682	17916
PRS_AB1_BACT_BIR_OTHER_INF_AGENTS	ProRS_I9_ARTOTH	-0.015863	0.0200812	1.69721	22022
PRS_AB1_BACT_BIR_OTHER_INF_AGENTS	ProRS_I9_CARDMYO	-0.00318962	0.670051	0.173892	18722
PRS_AB1_BACT_BIR_OTHER_INF_AGENTS	ProRS_I9_CHD	-0.017795	0.0180532	1.74345	19196
PRS_AB1_BACT_BIR_OTHER_INF_AGENTS	ProRS_I9_CONDUCTIO	-0.00486596	0.486537	0.312884	21499
PRS_AB1_BACT_BIR_OTHER_INF_AGENTS	ProRS_I9_CORATHER	-0.00938795	0.199451	0.700164	20646
PRS_AB1_BACT_BIR_OTHER_INF_AGENTS	ProRS_I9_HEARTFAIL	-0.00642611	0.334397	0.475737	24753
PRS_AB1_BACT_BIR_OTHER_INF_AGENTS	ProRS_I9_HYPOTE	-0.00833116	0.190801	0.719419	24776
PRS_AB1_BACT_BIR_OTHER_INF_AGENTS	ProRS_I9_HYPTENS	-0.0192103	0.00690087	2.1611	22760
PRS_AB1_BACT_BIR_OTHER_INF_AGENTS	ProRS_I9_HYPTENSESS	-0.0189311	0.00797954	2.09802	22842
PRS_AB1_BACT_BIR_OTHER_INF_AGENTS	ProRS_I9_HYPTENSPUL	0.00143585	0.868851	0.0610547	13917
PRS_AB1_BACT_BIR_OTHER_INF_AGENTS	ProRS_I9_HYPTENSRD	-0.00988878	0.271284	0.566577	13276
PRS_AB1_BACT_BIR_OTHER_INF_AGENTS	ProRS_I9_IHD	-0.0205701	0.00591696	2.2279	19943
PRS_AB1_BACT_BIR_OTHER_INF_AGENTS	ProRS_I9_MI_STRICT	-0.0124032	0.0947918	1.02323	19370
PRS_AB1_BACT_BIR_OTHER_INF_AGENTS	ProRS_I9_OTHARR	-0.00242563	0.735667	0.133319	20744
PRS_AB1_BACT_BIR_OTHER_INF_AGENTS	ProRS_I9_OTHILLHEART	-0.00551821	0.432739	0.363774	21512
PRS_AB1_BACT_BIR_OTHER_INF_AGENTS	ProRS_I9_OTHPER	-0.0145232	0.0307701	1.51187	24054
PRS_AB1_BACT_BIR_OTHER_INF_AGENTS	ProRS_I9_PAROXTAC	-0.00801723	0.390202	0.40871	12590
PRS_AB1_BACT_BIR_OTHER_INF_AGENTS	ProRS_I9_PHLETHROM	-0.0164531	0.0181596	1.74089	21016
PRS_AB1_BACT_BIR_OTHER_INF_AGENTS	ProRS_I9_PHLETHROMBDVTLOW	-0.0200519	0.00470284	2.32764	20212
PRS_AB1_BACT_BIR_OTHER_INF_AGENTS	ProRS_I9_PULMEMB	-0.00731084	0.256832	0.59035	24323
PRS_AB1_BACT_BIR_OTHER_INF_AGENTS	ProRS_I9_RHEUVALV	0.00268583	0.680604	0.167105	24706
PRS_AB1_BACT_BIR_OTHER_INF_AGENTS	ProRS_I9_SECONDRIGHT	0.00770856	0.243667	0.613203	24093
PRS_AB1_BACT_BIR_OTHER_INF_AGENTS	ProRS_I9_STR	-0.00740675	0.253462	0.596088	24378
PRS_AB1_BACT_BIR_OTHER_INF_AGENTS	ProRS_I9_TIA	-0.018978	0.00503176	2.29828	22347
PRS_AB1_BACT_BIR_OTHER_INF_AGENTS	ProRS_I9_UAP	-0.0205322	0.0145829	1.83616	14891
PRS_AB1_BACT_BIR_OTHER_INF_AGENTS	ProRS_I9_VARICVE	0.000536642	0.949388	0.0225561	13995
PRS_AB1_BACT_BIR_OTHER_INF_AGENTS	ProRS_I9_VTE	-0.0109715	0.0918478	1.03693	23744
PRS_AB1_BACT_BIR_OTHER_INF_AGENTS	ProRS_IPF	-0.011102	0.120718	0.918227	23122
PRS_AB1_BACT_BIR_OTHER_INF_AGENTS	ProRS_J10_ACUTELOWERNAS	-0.0142594	0.0325939	1.48686	24654
PRS_AB1_BACT_BIR_OTHER_INF_AGENTS	ProRS_J10_ASTHMA_EXMORE	0.0130491	0.108088	0.966221	16060
PRS_AB1_BACT_BIR_OTHER_INF_AGENTS	ProRS_J10_CHRONSINUSITIS	1.3e-05	0.998614	0.000602327	17973
PRS_AB1_BACT_BIR_OTHER_INF_AGENTS	ProRS_J10_INFLUPNEU	-0.0274413	8.84e-05	4.0534	24914
PRS_AB1_BACT_BIR_OTHER_INF_AGENTS	ProRS_J10_LOWCHRON	-0.00293091	0.669562	0.174209	22680
PRS_AB1_BACT_BIR_OTHER_INF_AGENTS	ProRS_J10_LOWERINF	-0.0155294	0.0192451	1.71568	24677
PRS_AB1_BACT_BIR_OTHER_INF_AGENTS	ProRS_J10_NASALPOLYP	0.0106704	0.226594	0.644752	12917
PRS_AB1_BACT_BIR_OTHER_INF_AGENTS	ProRS_J10_PLEURA	-0.0149548	0.0224029	1.6497	24929
PRS_AB1_BACT_BIR_OTHER_INF_AGENTS	ProRS_J10_PLEUREFFUSION	-0.00890586	0.181489	0.74115	23686
PRS_AB1_BACT_BIR_OTHER_INF_AGENTS	ProRS_J10_VOCALLARYNX	-0.0080941	0.33062	0.480671	14520
PRS_AB1_BACT_BIR_OTHER_INF_AGENTS	ProRS_JOINTPAIN	-0.0278567	0.000287176	3.54185	18369
PRS_AB1_BACT_BIR_OTHER_INF_AGENTS	ProRS_K11_ACUTPANC	-0.0160105	0.0189748	1.72182	21577
PRS_AB1_BACT_BIR_OTHER_INF_AGENTS	ProRS_K11_BILIAOTH	-0.0146807	0.0262187	1.58139	23083
PRS_AB1_BACT_BIR_OTHER_INF_AGENTS	ProRS_K11_CD_STRICT2	-0.010278	0.186656	0.728958	16609
PRS_AB1_BACT_BIR_OTHER_INF_AGENTS	ProRS_K11_CHOLECYST	-0.0127165	0.0809121	1.09199	18908
PRS_AB1_BACT_BIR_OTHER_INF_AGENTS	ProRS_K11_CHOLELITH	-0.00896723	0.2092	0.679439	20106
PRS_AB1_BACT_BIR_OTHER_INF_AGENTS	ProRS_K11_CHRONGASTR	-0.00558439	0.466325	0.331312	17154
PRS_AB1_BACT_BIR_OTHER_INF_AGENTS	ProRS_K11_COELIAC	-0.00985553	0.173767	0.760033	19325
PRS_AB1_BACT_BIR_OTHER_INF_AGENTS	ProRS_K11_CONSTIPATION	-0.00931699	0.142043	0.847579	24896
PRS_AB1_BACT_BIR_OTHER_INF_AGENTS	ProRS_K11_DIAHER	-0.0149276	0.0348408	1.45791	20656
PRS_AB1_BACT_BIR_OTHER_INF_AGENTS	ProRS_K11_DISLIVOTH	-0.018944	0.00308998	2.51004	24495
PRS_AB1_BACT_BIR_OTHER_INF_AGENTS	ProRS_K11_DISORD_TEETH	-0.00747939	0.301551	0.520639	19090
PRS_AB1_BACT_BIR_OTHER_INF_AGENTS	ProRS_K11_DIVERTIC	-0.011006	0.117116	0.931385	21207
PRS_AB1_BACT_BIR_OTHER_INF_AGENTS	ProRS_K11_DULC	-0.00164672	0.845234	0.0730233	14561
PRS_AB1_BACT_BIR_OTHER_INF_AGENTS	ProRS_K11_ENERCOLNONINF	-0.020853	0.00925713	2.03352	17720
PRS_AB1_BACT_BIR_OTHER_INF_AGENTS	ProRS_K11_FISTULA	-0.010605	0.17024	0.76894	16735
PRS_AB1_BACT_BIR_OTHER_INF_AGENTS	ProRS_K11_FUNCDYSP	-0.00184143	0.830907	0.0804477	13599
PRS_AB1_BACT_BIR_OTHER_INF_AGENTS	ProRS_K11_GASTRODUOULC	1.5e-05	0.998514	0.000646052	16023
PRS_AB1_BACT_BIR_OTHER_INF_AGENTS	ProRS_K11_GULC	-0.00429518	0.583615	0.233874	16655
PRS_AB1_BACT_BIR_OTHER_INF_AGENTS	ProRS_K11_HERING	0.00266947	0.73742	0.132285	15885
PRS_AB1_BACT_BIR_OTHER_INF_AGENTS	ProRS_K11_HERNIA	-0.0164112	0.020539	1.68742	20569
PRS_AB1_BACT_BIR_OTHER_INF_AGENTS	ProRS_K11_IBS	-0.0154241	0.0438036	1.35849	17228
PRS_AB1_BACT_BIR_OTHER_INF_AGENTS	ProRS_K11_ILEUS	0.00134519	0.857409	0.0668122	17867
PRS_AB1_BACT_BIR_OTHER_INF_AGENTS	ProRS_K11_INTESTOTH	-0.0165429	0.0153405	1.81416	22842
PRS_AB1_BACT_BIR_OTHER_INF_AGENTS	ProRS_K11_LIP_ORAL_MUCOSA	-0.00538033	0.42943	0.367108	21555
PRS_AB1_BACT_BIR_OTHER_INF_AGENTS	ProRS_K11_LIVER	-0.0153945	0.0185066	1.73267	24671
PRS_AB1_BACT_BIR_OTHER_INF_AGENTS	ProRS_K11_MALABSORB	-0.00299273	0.682145	0.166123	18931
PRS_AB1_BACT_BIR_OTHER_INF_AGENTS	ProRS_K11_OESITIS	-0.000198853	0.980759	0.00843759	15368
PRS_AB1_BACT_BIR_OTHER_INF_AGENTS	ProRS_K11_OESOBST	-0.00599583	0.420231	0.376512	18145
PRS_AB1_BACT_BIR_OTHER_INF_AGENTS	ProRS_K11_OESSTODUO	-0.0102834	0.146315	0.834712	20783
PRS_AB1_BACT_BIR_OTHER_INF_AGENTS	ProRS_K11_OESULC	-0.000108233	0.990035	0.00434966	13563
PRS_AB1_BACT_BIR_OTHER_INF_AGENTS	ProRS_K11_ORAL	-0.0162533	0.0330969	1.48021	17199
PRS_AB1_BACT_BIR_OTHER_INF_AGENTS	ProRS_K11_OTHANRECT	-0.00667527	0.423059	0.373599	14809
PRS_AB1_BACT_BIR_OTHER_INF_AGENTS	ProRS_K11_OTHDIG	-0.010636	0.100349	0.998488	24728
PRS_AB1_BACT_BIR_OTHER_INF_AGENTS	ProRS_K11_OTHDISDIG	-0.0122674	0.0567551	1.246	24439
PRS_AB1_BACT_BIR_OTHER_INF_AGENTS	ProRS_K11_OTHDISOES	-0.00637008	0.377114	0.423528	19278
PRS_AB1_BACT_BIR_OTHER_INF_AGENTS	ProRS_K11_OTHDISSTOMDUOD	-0.00770539	0.283779	0.54702	19650
PRS_AB1_BACT_BIR_OTHER_INF_AGENTS	ProRS_K11_OTHENTERCOL	-0.0148769	0.0541133	1.2667	18151
PRS_AB1_BACT_BIR_OTHER_INF_AGENTS	ProRS_K11_OTHFUNC	-0.0161601	0.0295821	1.52897	19329
PRS_AB1_BACT_BIR_OTHER_INF_AGENTS	ProRS_K11_OTHGASTR	-0.0139619	0.0621625	1.20647	18829
PRS_AB1_BACT_BIR_OTHER_INF_AGENTS	ProRS_K11_OTHILEUS	0.00497476	0.510221	0.292242	17689
PRS_AB1_BACT_BIR_OTHER_INF_AGENTS	ProRS_K11_OTHINT	-0.0161426	0.0256774	1.59045	19379
PRS_AB1_BACT_BIR_OTHER_INF_AGENTS	ProRS_K11_OTHPERITON	-0.00126153	0.843279	0.0740289	24575
PRS_AB1_BACT_BIR_OTHER_INF_AGENTS	ProRS_K11_PERITON	-0.00703871	0.269437	0.569543	24671
PRS_AB1_BACT_BIR_OTHER_INF_AGENTS	ProRS_K11_POSTOPDIS	-0.0096597	0.15339	0.814202	21878
PRS_AB1_BACT_BIR_OTHER_INF_AGENTS	ProRS_K11_REFLUX	-0.0130284	0.0645279	1.19025	21017
PRS_AB1_BACT_BIR_OTHER_INF_AGENTS	ProRS_K11_UC_STRICT2	-0.00305435	0.703578	0.152688	16494
PRS_AB1_BACT_BIR_OTHER_INF_AGENTS	ProRS_K11_UMBHER	-0.00124308	0.868931	0.0610145	17678
PRS_AB1_BACT_BIR_OTHER_INF_AGENTS	ProRS_K11_VENTHER	-0.00878021	0.239773	0.620199	18290
PRS_AB1_BACT_BIR_OTHER_INF_AGENTS	ProRS_KRA_PSY_ALCOH_EXMORE	-0.0168191	0.0184307	1.73446	19827
PRS_AB1_BACT_BIR_OTHER_INF_AGENTS	ProRS_KRA_PSY_ANXIETY_EXMORE	-0.0101015	0.119393	0.923022	23846
PRS_AB1_BACT_BIR_OTHER_INF_AGENTS	ProRS_KRA_PSY_ANYMENTAL	-0.0143265	0.0248346	1.60494	24770
PRS_AB1_BACT_BIR_OTHER_INF_AGENTS	ProRS_KRA_PSY_SCHIZODEL_EXMORE	-0.017577	0.0195666	1.70849	17800
PRS_AB1_BACT_BIR_OTHER_INF_AGENTS	ProRS_KRA_PSY_SUBSTANCE_EXMORE	-0.0176912	0.00751537	2.12405	23801
PRS_AB1_BACT_BIR_OTHER_INF_AGENTS	ProRS_L12_ABSCESS_CUT	-0.010834	0.129149	0.88891	19758
PRS_AB1_BACT_BIR_OTHER_INF_AGENTS	ProRS_L12_ATROPHICSKIN	-0.0011078	0.883203	0.0539397	17594
PRS_AB1_BACT_BIR_OTHER_INF_AGENTS	ProRS_L12_CELLULITIS	-0.0056795	0.417763	0.37907	22220
PRS_AB1_BACT_BIR_OTHER_INF_AGENTS	ProRS_L12_DERMATITISECZEMA	-9.3e-05	0.988349	0.00508967	24647
PRS_AB1_BACT_BIR_OTHER_INF_AGENTS	ProRS_L12_FOLLICULARCYST	-0.0246211	0.00401577	2.39623	13657
PRS_AB1_BACT_BIR_OTHER_INF_AGENTS	ProRS_L12_INFECT_SKIN	-0.00846607	0.226623	0.644696	21971
PRS_AB1_BACT_BIR_OTHER_INF_AGENTS	ProRS_L12_NAILDIS	-0.0159214	0.0535648	1.27112	14721
PRS_AB1_BACT_BIR_OTHER_INF_AGENTS	ProRS_L12_OTHERDISSKINANDSUBCUTIS	8.1e-05	0.990822	0.00400455	20200
PRS_AB1_BACT_BIR_OTHER_INF_AGENTS	ProRS_L12_OTHERSKINSUBCUTIS	-0.0125332	0.0576447	1.23924	22953
PRS_AB1_BACT_BIR_OTHER_INF_AGENTS	ProRS_L12_PAPULOSQUAMOUS	-0.0145971	0.0319678	1.49529	23593
PRS_AB1_BACT_BIR_OTHER_INF_AGENTS	ProRS_L12_PSORI_NAS	-0.0132299	0.043593	1.36058	24023
PRS_AB1_BACT_BIR_OTHER_INF_AGENTS	ProRS_L12_PSORIASIS	-0.0101622	0.128281	0.891838	23808
PRS_AB1_BACT_BIR_OTHER_INF_AGENTS	ProRS_L12_SKINSUBCUTISNAS	-0.00052061	0.940688	0.0265542	20418
PRS_AB1_BACT_BIR_OTHER_INF_AGENTS	ProRS_M13_ARTHROPATHIES	-0.0237846	0.00166017	2.77985	21771
PRS_AB1_BACT_BIR_OTHER_INF_AGENTS	ProRS_M13_ARTHROSIS	-0.0142053	0.0558534	1.25295	21750
PRS_AB1_BACT_BIR_OTHER_INF_AGENTS	ProRS_M13_ARTHROSIS_INCLAVO	-0.00904686	0.207263	0.683479	24169
PRS_AB1_BACT_BIR_OTHER_INF_AGENTS	ProRS_M13_ARTHROSIS_KNEE	-0.0138933	0.0849641	1.07076	18100
PRS_AB1_BACT_BIR_OTHER_INF_AGENTS	ProRS_M13_ARTHROSIS_OTH	-0.00921934	0.207967	0.682005	19998
PRS_AB1_BACT_BIR_OTHER_INF_AGENTS	ProRS_M13_ARTHROSIS_POLY	-0.0115664	0.123935	0.906805	17736
PRS_AB1_BACT_BIR_OTHER_INF_AGENTS	ProRS_M13_ARTHTROSIS_COX	-0.00475101	0.55854	0.252946	18392
PRS_AB1_BACT_BIR_OTHER_INF_AGENTS	ProRS_M13_ARTHTROSIS_COX_PRIM_ICD10	-0.00923008	0.237435	0.624455	17718
PRS_AB1_BACT_BIR_OTHER_INF_AGENTS	ProRS_M13_BONECONTINUITY	-0.0175462	0.0135497	1.86807	19866
PRS_AB1_BACT_BIR_OTHER_INF_AGENTS	ProRS_M13_BONEDISNAS	-0.016418	0.0248625	1.60446	18654
PRS_AB1_BACT_BIR_OTHER_INF_AGENTS	ProRS_M13_CERVICALGIA	-0.0168243	0.0166886	1.77758	20344
PRS_AB1_BACT_BIR_OTHER_INF_AGENTS	ProRS_M13_CERVICDISC	-0.0181702	0.0105974	1.9748	19807
PRS_AB1_BACT_BIR_OTHER_INF_AGENTS	ProRS_M13_DEFORMDORSO	-0.00481658	0.480113	0.318656	21799
PRS_AB1_BACT_BIR_OTHER_INF_AGENTS	ProRS_M13_DORSALGIANAS	-0.00746351	0.271272	0.566594	21810
PRS_AB1_BACT_BIR_OTHER_INF_AGENTS	ProRS_M13_DORSOPATHY	-0.0235036	0.000672168	3.17252	22852
PRS_AB1_BACT_BIR_OTHER_INF_AGENTS	ProRS_M13_DORSOPATHYOTH	-0.0203429	0.00461792	2.33555	20800
PRS_AB1_BACT_BIR_OTHER_INF_AGENTS	ProRS_M13_DUPUTRYEN	-0.00982044	0.179903	0.744962	18830
PRS_AB1_BACT_BIR_OTHER_INF_AGENTS	ProRS_M13_ENTESOPATHYOTH	-0.00755165	0.335713	0.474032	16284
PRS_AB1_BACT_BIR_OTHER_INF_AGENTS	ProRS_M13_FIBROBLASTIC	-0.0108188	0.135594	0.867758	19161
PRS_AB1_BACT_BIR_OTHER_INF_AGENTS	ProRS_M13_GANGLION	-0.0162049	0.0449969	1.34682	15312
PRS_AB1_BACT_BIR_OTHER_INF_AGENTS	ProRS_M13_GOUT	-0.0169655	0.0256086	1.59161	17680
PRS_AB1_BACT_BIR_OTHER_INF_AGENTS	ProRS_M13_HALLUXRIGIDUS	-0.00353956	0.704279	0.152255	11794
PRS_AB1_BACT_BIR_OTHER_INF_AGENTS	ProRS_M13_HALLUXVALGUS	-0.00753822	0.402939	0.394761	12345
PRS_AB1_BACT_BIR_OTHER_INF_AGENTS	ProRS_M13_HAMMERTOE	0.00308546	0.70983	0.148846	14549
PRS_AB1_BACT_BIR_OTHER_INF_AGENTS	ProRS_M13_IMPINGEMENT	-0.0157898	0.0298381	1.52523	19057
PRS_AB1_BACT_BIR_OTHER_INF_AGENTS	ProRS_M13_INTERVERTEB	-0.0179768	0.0110859	1.95523	20830
PRS_AB1_BACT_BIR_OTHER_INF_AGENTS	ProRS_M13_KNEEDERANGEMENTS	-0.00959849	0.2813	0.55083	12713
PRS_AB1_BACT_BIR_OTHER_INF_AGENTS	ProRS_M13_LIMBPAIN	-0.0137361	0.0628331	1.20181	18844
PRS_AB1_BACT_BIR_OTHER_INF_AGENTS	ProRS_M13_LOWBACKPAIN	-0.0187423	0.0125855	1.90013	18529
PRS_AB1_BACT_BIR_OTHER_INF_AGENTS	ProRS_M13_LUMBAR_PROLAPSE	-0.0213606	0.00257693	2.5889	19894
PRS_AB1_BACT_BIR_OTHER_INF_AGENTS	ProRS_M13_MENISCUSDERANGEMENTS	-0.00916363	0.299631	0.523413	13004
PRS_AB1_BACT_BIR_OTHER_INF_AGENTS	ProRS_M13_OSTEOCHONDRO	-0.0112907	0.0766994	1.11521	24763
PRS_AB1_BACT_BIR_OTHER_INF_AGENTS	ProRS_M13_OSTEOPOROSIS	-0.0158197	0.0148119	1.82939	24041
PRS_AB1_BACT_BIR_OTHER_INF_AGENTS	ProRS_M13_OTHERBONE	-0.00802722	0.258649	0.587289	19801
PRS_AB1_BACT_BIR_OTHER_INF_AGENTS	ProRS_M13_OTHERJOINT	-0.0245635	0.00382967	2.41684	15659
PRS_AB1_BACT_BIR_OTHER_INF_AGENTS	ProRS_M13_POLYARTHROPATHIES	-0.0258732	0.000736995	3.13254	19941
PRS_AB1_BACT_BIR_OTHER_INF_AGENTS	ProRS_M13_RHEUMA	-0.0209359	0.00918715	2.03682	16594
PRS_AB1_BACT_BIR_OTHER_INF_AGENTS	ProRS_M13_ROTATORCUFF	-0.022953	0.000805592	3.09388	21389
PRS_AB1_BACT_BIR_OTHER_INF_AGENTS	ProRS_M13_SCIATICA	-0.0161475	0.0213509	1.67058	20359
PRS_AB1_BACT_BIR_OTHER_INF_AGENTS	ProRS_M13_SHOULDER	-0.0226735	0.00187793	2.72632	18895
PRS_AB1_BACT_BIR_OTHER_INF_AGENTS	ProRS_M13_SHOULDERNAS	-0.0113591	0.156746	0.804805	15567
PRS_AB1_BACT_BIR_OTHER_INF_AGENTS	ProRS_M13_SOFTOVERUSE	-0.0123182	0.0852547	1.06928	19534
PRS_AB1_BACT_BIR_OTHER_INF_AGENTS	ProRS_M13_SOFTTISSUENAS	-0.0179057	0.0100976	1.99578	20723
PRS_AB1_BACT_BIR_OTHER_INF_AGENTS	ProRS_M13_SOFTTISSUEOTH	-0.022255	0.00152507	2.81671	20616
PRS_AB1_BACT_BIR_OTHER_INF_AGENTS	ProRS_M13_SPINSTENOSIS	-0.0167359	0.0133057	1.87596	21907
PRS_AB1_BACT_BIR_OTHER_INF_AGENTS	ProRS_M13_SPONDYLOPATHY	-0.020225	0.00300996	2.52144	23149
PRS_AB1_BACT_BIR_OTHER_INF_AGENTS	ProRS_M13_SPONDYLOSIS	-0.0157153	0.0188034	1.72576	22488
PRS_AB1_BACT_BIR_OTHER_INF_AGENTS	ProRS_M13_SYNOTEND	-0.0055851	0.456501	0.340558	17778
PRS_AB1_BACT_BIR_OTHER_INF_AGENTS	ProRS_M13_TENDOSYNOVITISNAS	-0.0184399	0.0102518	1.9892	19523
PRS_AB1_BACT_BIR_OTHER_INF_AGENTS	ProRS_M13_TOEDEFORMOTH	-0.0116035	0.172721	0.762655	14113
PRS_AB1_BACT_BIR_OTHER_INF_AGENTS	ProRS_M13_TRIGGERFINGER	-0.00888152	0.239114	0.621395	17568
PRS_AB1_BACT_BIR_OTHER_INF_AGENTS	ProRS_MIGRAINE_UNSPE	-0.00973852	0.126242	0.898797	24677
PRS_AB1_BACT_BIR_OTHER_INF_AGENTS	ProRS_N14_ACUTERENFAIL	-0.0150694	0.0241059	1.61788	23990
PRS_AB1_BACT_BIR_OTHER_INF_AGENTS	ProRS_N14_CALCUKIDUR	-0.0242848	0.000670149	3.17383	19632
PRS_AB1_BACT_BIR_OTHER_INF_AGENTS	ProRS_N14_CHRONKIDNEYDIS	-0.0152991	0.025351	1.596	23925
PRS_AB1_BACT_BIR_OTHER_INF_AGENTS	ProRS_N14_CYSTITIS	-0.0151386	0.034151	1.4666	19634
PRS_AB1_BACT_BIR_OTHER_INF_AGENTS	ProRS_N14_KIDUROTH	-0.0180859	0.00497975	2.30279	24729
PRS_AB1_BACT_BIR_OTHER_INF_AGENTS	ProRS_N14_NEUROMUSCDYSBLADD	-0.0173193	0.0420932	1.37579	13823
PRS_AB1_BACT_BIR_OTHER_INF_AGENTS	ProRS_N14_OBSTRUREFLUROPATH	-0.0112569	0.102174	0.990658	22200
PRS_AB1_BACT_BIR_OTHER_INF_AGENTS	ProRS_N14_OTHBLADD	-0.0205507	0.00324301	2.48905	20553
PRS_AB1_BACT_BIR_OTHER_INF_AGENTS	ProRS_N14_RENALTUB	-0.0107667	0.104615	0.980406	25132
PRS_AB1_BACT_BIR_OTHER_INF_AGENTS	ProRS_N14_RENFAILNAS	-0.0140309	0.0568776	1.24506	18831
PRS_AB1_BACT_BIR_OTHER_INF_AGENTS	ProRS_N14_URETHRALSTRICT	-0.0246869	0.000924494	3.0341	18111
PRS_AB1_BACT_BIR_OTHER_INF_AGENTS	ProRS_N14_URETHRAOTH	-0.0226589	0.00105334	2.97743	21531
PRS_AB1_BACT_BIR_OTHER_INF_AGENTS	ProRS_N14_URINOTH	-0.0247766	0.000393421	3.40514	21317
PRS_AB1_BACT_BIR_OTHER_INF_AGENTS	ProRS_NEURODEGOTH	-0.00268837	0.712651	0.147123	19658
PRS_AB1_BACT_BIR_OTHER_INF_AGENTS	ProRS_RHEUMA_NOS	-0.019835	0.00271009	2.56702	23791
PRS_AB1_BACT_BIR_OTHER_INF_AGENTS	ProRS_RHEUMA_OTHER_WIDE	-0.016491	0.0130695	1.88374	23582
PRS_AB1_BACT_BIR_OTHER_INF_AGENTS	ProRS_SLE_FG	-0.000373183	0.965978	0.0150329	13487
PRS_AB1_BACT_BIR_OTHER_INF_AGENTS	ProRS_SMOKING_DEPEND	-0.0239357	0.000277871	3.55616	24436
PRS_AB1_BACT_BIR_OTHER_INF_AGENTS	ProRS_T1D	-0.00297465	0.716672	0.14468	15308
PRS_AB1_BACT_BIR_OTHER_INF_AGENTS	ProRS_T2D	-0.00579698	0.400041	0.397896	24434
PRS_AB1_BACT_BIR_OTHER_INF_AGENTS	ProRS_ULCERNAS	-0.00843707	0.321339	0.493036	14952
PRS_AB1_BACT_INTEST_OTH	ProRS_AB1_BACT_BIR_OTHER_INF_AGENTS	-0.0439674	9.14e-09	8.03903	18792
PRS_AB1_BACT_INTEST_OTH	ProRS_AB1_BACT_INTEST_OTH	-0.0231165	0.000334595	3.47548	24179
PRS_AB1_BACT_INTEST_OTH	ProRS_AB1_INTESTINAL_INFECTIONS	-0.0195794	0.00236415	2.62632	24176
PRS_AB1_BACT_INTEST_OTH	ProRS_AB1_MYCOSES	-0.0245309	0.000637815	3.19531	19485
PRS_AB1_BACT_INTEST_OTH	ProRS_AB1_OTHER_BACT_INOTHER	-0.0425334	1.47e-08	7.83175	18363
PRS_AB1_BACT_INTEST_OTH	ProRS_AB1_OTHER_BACTERIAL	-0.0196457	0.00708483	2.14967	19449
PRS_AB1_BACT_INTEST_OTH	ProRS_AB1_OTHER_SEPSIS	-0.0156452	0.0305506	1.51498	19343
PRS_AB1_BACT_INTEST_OTH	ProRS_AB1_OTHER_VIRAL	-0.0266962	0.000743838	3.12852	16027
PRS_AB1_BACT_INTEST_OTH	ProRS_AB1_STREPTSTAPHYCOCC_INOTHER	-0.029417	0.000151055	3.82086	17491
PRS_AB1_BACT_INTEST_OTH	ProRS_AB1_VIRAL_NOS	-0.0256002	0.00141433	2.84945	15590
PRS_AB1_BACT_INTEST_OTH	ProRS_AB1_VIRAL_SKIN_MUCOUS_MEMBRANE	-0.0150578	0.0514858	1.28831	16736
PRS_AB1_BACT_INTEST_OTH	ProRS_ASTHMA_NAS	-0.0346897	0.000125129	3.90264	12958
PRS_AB1_BACT_INTEST_OTH	ProRS_AUD	-0.0209855	0.00495368	2.30507	18270
PRS_AB1_BACT_INTEST_OTH	ProRS_BACT_INTEST_INFECTION_NOS	-0.0112668	0.229803	0.638644	11405
PRS_AB1_BACT_INTEST_OTH	ProRS_C3_NONHODGKIN_EXALLC	0.00406354	0.627429	0.202435	14687
PRS_AB1_BACT_INTEST_OTH	ProRS_C3_OTHER_SKIN_EXALLC	-0.00179601	0.818081	0.0872036	16416
PRS_AB1_BACT_INTEST_OTH	ProRS_C3_SQUOMOUS_CELL_CARCINOMA_SKIN_EXALLC	0.00487803	0.531545	0.27446	16470
PRS_AB1_BACT_INTEST_OTH	ProRS_CD2_BENIGN_COLON_NOS	-0.025539	0.0144809	1.83921	9207
PRS_AB1_BACT_INTEST_OTH	ProRS_CD2_BENIGN_COLORECANI	-0.0293269	4.73e-05	4.32508	19338
PRS_AB1_BACT_INTEST_OTH	ProRS_CD2_BENIGN_LIPOMATOUS	-0.0317017	0.000613963	3.21186	11691
PRS_AB1_BACT_INTEST_OTH	ProRS_CD2_BENIGN_MELANOCYTIC	-0.00126132	0.889278	0.0509623	12206
PRS_AB1_BACT_INTEST_OTH	ProRS_CD2_BENIGN_OTHERDIGESTIVE	-0.0195906	0.0331886	1.47901	11834
PRS_AB1_BACT_INTEST_OTH	ProRS_CD2_BENIGN_SIGMOID_COLON	-0.019556	0.00651239	2.18626	19379
PRS_AB1_BACT_INTEST_OTH	ProRS_CHRONNAS	-0.00959896	0.262954	0.58012	13896
PRS_AB1_BACT_INTEST_OTH	ProRS_COPD_EARLY	-0.0256972	0.000667122	3.17579	19464
PRS_AB1_BACT_INTEST_OTH	ProRS_D3_AGRANULOCYTOSIS	0.00729331	0.326708	0.48584	19289
PRS_AB1_BACT_INTEST_OTH	ProRS_D3_ANAEMIA_IRONDEF_NAS	-0.0138769	0.0572704	1.24207	19327
PRS_AB1_BACT_INTEST_OTH	ProRS_D3_ANAEMIANAS	-0.0179685	0.0159444	1.79739	19319
PRS_AB1_BACT_INTEST_OTH	ProRS_DUODENAL_ULCER_UNSPE_ACUTE_CHRONIC_WO_HAEMORRHAGE_PERFORATION	-0.0335796	3e-05	4.52217	15671
PRS_AB1_BACT_INTEST_OTH	ProRS_E4_ENDOGLAND	-0.0211766	0.00322376	2.49164	19355
PRS_AB1_BACT_INTEST_OTH	ProRS_E4_FLUIDELECTRO	-0.0199057	0.0197884	1.70359	16266
PRS_AB1_BACT_INTEST_OTH	ProRS_E4_HYPERCHOL	-0.0238196	0.00362983	2.44011	17534
PRS_AB1_BACT_INTEST_OTH	ProRS_E4_HYPERLIPNAS	-0.0307387	0.000198243	3.7028	15584
PRS_AB1_BACT_INTEST_OTH	ProRS_E4_LIPOPROT	-0.0245386	0.00267004	2.57348	17764
PRS_AB1_BACT_INTEST_OTH	ProRS_E4_METABOLIA	-0.024661	0.00175979	2.75454	19364
PRS_AB1_BACT_INTEST_OTH	ProRS_E4_OBESITY	-0.030994	3.46e-05	4.46122	19513
PRS_AB1_BACT_INTEST_OTH	ProRS_E4_OBESITYNAS	-0.0295067	9.1e-05	4.04092	19482
PRS_AB1_BACT_INTEST_OTH	ProRS_E4_THYROID	-0.0124995	0.096257	1.01657	18129
PRS_AB1_BACT_INTEST_OTH	ProRS_E4_VOLUME	-0.0204491	0.0131764	1.8802	15587
PRS_AB1_BACT_INTEST_OTH	ProRS_F5_ALCOHOL_DEPENDENCE	-0.00732357	0.375079	0.425877	14870
PRS_AB1_BACT_INTEST_OTH	ProRS_F5_ALCOHOLAC	-0.00556812	0.490651	0.309227	15472
PRS_AB1_BACT_INTEST_OTH	ProRS_F5_ANXIETY	-0.0254578	0.000414746	3.38222	19281
PRS_AB1_BACT_INTEST_OTH	ProRS_F5_DEPRESSIO	-0.016084	0.0268195	1.57155	19374
PRS_AB1_BACT_INTEST_OTH	ProRS_FALLS	-0.0106364	0.141662	0.848747	19314
PRS_AB1_BACT_INTEST_OTH	ProRS_G6_CARPTU	-0.021332	0.0170465	1.76837	13310
PRS_AB1_BACT_INTEST_OTH	ProRS_G6_CPETAL	-0.0189797	0.0095673	2.01921	19109
PRS_AB1_BACT_INTEST_OTH	ProRS_G6_EPIPAROX	-0.0206698	0.00745782	2.12739	17994
PRS_AB1_BACT_INTEST_OTH	ProRS_G6_EPLEPSY	-0.0166776	0.0471045	1.32694	15224
PRS_AB1_BACT_INTEST_OTH	ProRS_G6_HEMIPLE	-0.0167425	0.0213059	1.6715	19300
PRS_AB1_BACT_INTEST_OTH	ProRS_G6_MIGRAINE	-0.0176866	0.016499	1.78254	18410
PRS_AB1_BACT_INTEST_OTH	ProRS_G6_MS	0.000861789	0.926831	0.0329994	11640
PRS_AB1_BACT_INTEST_OTH	ProRS_G6_OTHNEU	-0.026705	0.000206255	3.6856	19369
PRS_AB1_BACT_INTEST_OTH	ProRS_G6_ROOTPLEXOTHUNS	-0.0277667	0.000246192	3.60873	17432
PRS_AB1_BACT_INTEST_OTH	ProRS_G6_SLEEPAPNO	-0.0266818	0.000220284	3.65702	19198
PRS_AB1_BACT_INTEST_OTH	ProRS_G6_SLEEPDISOTH	-0.0299628	6.98e-05	4.15605	17987
PRS_AB1_BACT_INTEST_OTH	ProRS_GOUT_NOS	-0.0193054	0.00707534	2.15025	19475
PRS_AB1_BACT_INTEST_OTH	ProRS_H7_CATARACTOTHER	-0.0115527	0.118885	0.924873	18526
PRS_AB1_BACT_INTEST_OTH	ProRS_H7_CATARACTSENILE	-0.0151387	0.0436848	1.35967	18229
PRS_AB1_BACT_INTEST_OTH	ProRS_H7_CHOROIDRETINA	-0.0129474	0.0771274	1.11279	19388
PRS_AB1_BACT_INTEST_OTH	ProRS_H7_EYELIDDIS	-0.0210158	0.0086481	2.06308	15623
PRS_AB1_BACT_INTEST_OTH	ProRS_H7_GLAUCNAS	-0.0120071	0.0980203	1.00868	19221
PRS_AB1_BACT_INTEST_OTH	ProRS_H7_GLAUCOMA	-0.00945767	0.189691	0.721952	19434
PRS_AB1_BACT_INTEST_OTH	ProRS_H7_OCUMUSCLE	-0.0116008	0.107464	0.968735	19438
PRS_AB1_BACT_INTEST_OTH	ProRS_H7_VISUDISTURB	-0.0219715	0.00236298	2.62654	19217
PRS_AB1_BACT_INTEST_OTH	ProRS_H8_MIDDLEMASTOID	-0.00661984	0.477288	0.32122	11560
PRS_AB1_BACT_INTEST_OTH	ProRS_H8_OTHEREAR	-0.0156856	0.0286891	1.54228	19465
PRS_AB1_BACT_INTEST_OTH	ProRS_I9_AF	-0.0191189	0.0448901	1.34785	12506
PRS_AB1_BACT_INTEST_OTH	ProRS_I9_ANGINA	-0.0276952	0.00189218	2.72304	14106
PRS_AB1_BACT_INTEST_OTH	ProRS_I9_ARTOTH	-0.0147874	0.0546724	1.26223	17313
PRS_AB1_BACT_INTEST_OTH	ProRS_I9_CARDMYO	-0.0136727	0.102426	0.98959	14985
PRS_AB1_BACT_INTEST_OTH	ProRS_I9_CHD	-0.00640362	0.449276	0.347486	15142
PRS_AB1_BACT_INTEST_OTH	ProRS_I9_CONDUCTIO	-0.0246463	0.0016905	2.77199	17074
PRS_AB1_BACT_INTEST_OTH	ProRS_I9_CORATHER	-0.0135619	0.100007	0.999971	16305
PRS_AB1_BACT_INTEST_OTH	ProRS_I9_HEARTFAIL	-0.0197404	0.00859247	2.06588	19353
PRS_AB1_BACT_INTEST_OTH	ProRS_I9_HYPOTE	-0.0158286	0.0278568	1.55507	19411
PRS_AB1_BACT_INTEST_OTH	ProRS_I9_HYPTENS	-0.0324932	5.05e-05	4.29662	17905
PRS_AB1_BACT_INTEST_OTH	ProRS_I9_HYPTENSESS	-0.0330478	3.96e-05	4.40249	17979
PRS_AB1_BACT_INTEST_OTH	ProRS_I9_HYPTENSPUL	-0.0183858	0.0588846	1.23	11139
PRS_AB1_BACT_INTEST_OTH	ProRS_I9_HYPTENSRD	-0.0286664	0.00442118	2.35446	10608
PRS_AB1_BACT_INTEST_OTH	ProRS_I9_IHD	-0.0188419	0.0259356	1.5861	15629
PRS_AB1_BACT_INTEST_OTH	ProRS_I9_MI_STRICT	-0.00892216	0.286774	0.54246	15231
PRS_AB1_BACT_INTEST_OTH	ProRS_I9_OTHARR	-0.00779222	0.333188	0.47731	16518
PRS_AB1_BACT_INTEST_OTH	ProRS_I9_OTHILLHEART	-0.018345	0.0203276	1.69191	17038
PRS_AB1_BACT_INTEST_OTH	ProRS_I9_OTHPER	-0.028544	0.00016693	3.77747	18880
PRS_AB1_BACT_INTEST_OTH	ProRS_I9_PAROXTAC	-0.0286605	0.00587284	2.23115	10113
PRS_AB1_BACT_INTEST_OTH	ProRS_I9_PHLETHROM	-0.00245621	0.754242	0.122489	16602
PRS_AB1_BACT_INTEST_OTH	ProRS_I9_PHLETHROMBDVTLOW	-0.0068819	0.389476	0.409519	15947
PRS_AB1_BACT_INTEST_OTH	ProRS_I9_PULMEMB	-0.033489	4.21e-06	5.3756	19089
PRS_AB1_BACT_INTEST_OTH	ProRS_I9_RHEUVALV	-0.00695865	0.343893	0.463576	19488
PRS_AB1_BACT_INTEST_OTH	ProRS_I9_SECONDRIGHT	-0.00915431	0.22004	0.657499	18919
PRS_AB1_BACT_INTEST_OTH	ProRS_I9_STR	-0.00560083	0.443285	0.353317	19215
PRS_AB1_BACT_INTEST_OTH	ProRS_I9_TIA	-0.0165997	0.0295452	1.52951	17596
PRS_AB1_BACT_INTEST_OTH	ProRS_I9_UAP	-0.0142479	0.133825	0.873464	11643
PRS_AB1_BACT_INTEST_OTH	ProRS_I9_VARICVE	-0.00384444	0.686703	0.163231	11021
PRS_AB1_BACT_INTEST_OTH	ProRS_I9_VTE	-0.0149575	0.0418258	1.37856	18634
PRS_AB1_BACT_INTEST_OTH	ProRS_IPF	-0.014752	0.0669993	1.17393	18269
PRS_AB1_BACT_INTEST_OTH	ProRS_J10_ACUTELOWERNAS	-0.0287396	0.000140449	3.85248	19316
PRS_AB1_BACT_INTEST_OTH	ProRS_J10_ASTHMA_EXMORE	-0.0293033	0.00122866	2.91057	12857
PRS_AB1_BACT_INTEST_OTH	ProRS_J10_CHRONSINUSITIS	-0.0199247	0.0174788	1.75749	14248
PRS_AB1_BACT_INTEST_OTH	ProRS_J10_INFLUPNEU	-0.0248214	0.00171545	2.76562	19511
PRS_AB1_BACT_INTEST_OTH	ProRS_J10_LOWCHRON	-0.0300059	0.000110631	3.95612	17793
PRS_AB1_BACT_INTEST_OTH	ProRS_J10_LOWERINF	-0.0299838	6.5e-05	4.18685	19337
PRS_AB1_BACT_INTEST_OTH	ProRS_J10_NASALPOLYP	-0.0144311	0.146128	0.835265	10205
PRS_AB1_BACT_INTEST_OTH	ProRS_J10_PLEURA	-0.0301102	4.86e-05	4.31299	19473
PRS_AB1_BACT_INTEST_OTH	ProRS_J10_PLEUREFFUSION	-0.0306773	4.59e-05	4.33824	18587
PRS_AB1_BACT_INTEST_OTH	ProRS_J10_VOCALLARYNX	-0.017728	0.0582468	1.23473	11494
PRS_AB1_BACT_INTEST_OTH	ProRS_JOINTPAIN	-0.0286735	0.000907006	3.04239	14495
PRS_AB1_BACT_INTEST_OTH	ProRS_K11_ACUTPANC	-0.0289174	0.00017248	3.76326	16958
PRS_AB1_BACT_INTEST_OTH	ProRS_K11_BILIAOTH	-0.0139635	0.0607976	1.21611	18149
PRS_AB1_BACT_INTEST_OTH	ProRS_K11_CD_STRICT2	-0.00962587	0.272947	0.563922	13069
PRS_AB1_BACT_INTEST_OTH	ProRS_K11_CHOLECYST	-0.0194554	0.0179407	1.74616	14857
PRS_AB1_BACT_INTEST_OTH	ProRS_K11_CHOLELITH	-0.0119258	0.139096	0.856684	15745
PRS_AB1_BACT_INTEST_OTH	ProRS_K11_CHRONGASTR	-0.0424691	8e-07	6.09717	13616
PRS_AB1_BACT_INTEST_OTH	ProRS_K11_COELIAC	0.00918655	0.25824	0.587976	15406
PRS_AB1_BACT_INTEST_OTH	ProRS_K11_CONSTIPATION	-0.022069	0.00214652	2.66827	19403
PRS_AB1_BACT_INTEST_OTH	ProRS_K11_DIAHER	-0.0259199	0.00116263	2.93456	16230
PRS_AB1_BACT_INTEST_OTH	ProRS_K11_DISLIVOTH	-0.0274622	0.000141157	3.8503	19315
PRS_AB1_BACT_INTEST_OTH	ProRS_K11_DISORD_TEETH	-0.0218178	0.00738499	2.13165	15088
PRS_AB1_BACT_INTEST_OTH	ProRS_K11_DIVERTIC	-0.031907	5.4e-05	4.26767	16751
PRS_AB1_BACT_INTEST_OTH	ProRS_K11_DULC	-0.0374423	7.75e-05	4.1109	11532
PRS_AB1_BACT_INTEST_OTH	ProRS_K11_ENERCOLNONINF	-0.0193911	0.0322754	1.49113	13902
PRS_AB1_BACT_INTEST_OTH	ProRS_K11_FISTULA	-0.0299992	0.000566139	3.24708	13228
PRS_AB1_BACT_INTEST_OTH	ProRS_K11_FUNCDYSP	-0.0218523	0.0239679	1.62037	10786
PRS_AB1_BACT_INTEST_OTH	ProRS_K11_GASTRODUOULC	-0.0378027	3.12e-05	4.50569	12607
PRS_AB1_BACT_INTEST_OTH	ProRS_K11_GULC	-0.0416763	2.27e-06	5.64452	13145
PRS_AB1_BACT_INTEST_OTH	ProRS_K11_HERING	0.00127744	0.886598	0.0522731	12569
PRS_AB1_BACT_INTEST_OTH	ProRS_K11_HERNIA	-0.0198684	0.0131058	1.88254	16103
PRS_AB1_BACT_INTEST_OTH	ProRS_K11_IBS	-0.028798	0.000728386	3.13764	13864
PRS_AB1_BACT_INTEST_OTH	ProRS_K11_ILEUS	-0.0282236	0.000736448	3.13286	14320
PRS_AB1_BACT_INTEST_OTH	ProRS_K11_INTESTOTH	-0.0337774	1.28e-05	4.89357	17784
PRS_AB1_BACT_INTEST_OTH	ProRS_K11_LIP_ORAL_MUCOSA	-0.00355456	0.643551	0.191417	16950
PRS_AB1_BACT_INTEST_OTH	ProRS_K11_LIVER	-0.0215482	0.00341928	2.46607	19434
PRS_AB1_BACT_INTEST_OTH	ProRS_K11_MALABSORB	0.00584303	0.475952	0.322437	15085
PRS_AB1_BACT_INTEST_OTH	ProRS_K11_OESITIS	-0.0312799	0.000730808	3.1362	12158
PRS_AB1_BACT_INTEST_OTH	ProRS_K11_OESOBST	-0.0220444	0.00833164	2.07927	14388
PRS_AB1_BACT_INTEST_OTH	ProRS_K11_OESSTODUO	-0.0239352	0.0028452	2.54589	16180
PRS_AB1_BACT_INTEST_OTH	ProRS_K11_OESULC	-0.0190195	0.0507371	1.29467	10745
PRS_AB1_BACT_INTEST_OTH	ProRS_K11_ORAL	-0.0358115	2.96e-05	4.52912	13611
PRS_AB1_BACT_INTEST_OTH	ProRS_K11_OTHANRECT	-0.0268027	0.00403598	2.39405	11824
PRS_AB1_BACT_INTEST_OTH	ProRS_K11_OTHDIG	-0.0291977	6.37e-05	4.19563	19466
PRS_AB1_BACT_INTEST_OTH	ProRS_K11_OTHDISDIG	-0.0330757	5.08e-06	5.29395	19264
PRS_AB1_BACT_INTEST_OTH	ProRS_K11_OTHDISOES	-0.0271549	0.000826124	3.08295	15205
PRS_AB1_BACT_INTEST_OTH	ProRS_K11_OTHDISSTOMDUOD	-0.0317528	8.77e-05	4.05704	15481
PRS_AB1_BACT_INTEST_OTH	ProRS_K11_OTHENTERCOL	-0.0184163	0.034865	1.45761	14231
PRS_AB1_BACT_INTEST_OTH	ProRS_K11_OTHFUNC	-0.0230813	0.00562055	2.25022	15314
PRS_AB1_BACT_INTEST_OTH	ProRS_K11_OTHGASTR	-0.0312687	0.00020573	3.6867	14818
PRS_AB1_BACT_INTEST_OTH	ProRS_K11_OTHILEUS	-0.0278406	0.000947807	3.02328	14209
PRS_AB1_BACT_INTEST_OTH	ProRS_K11_OTHINT	-0.0252819	0.00184565	2.73385	15404
PRS_AB1_BACT_INTEST_OTH	ProRS_K11_OTHPERITON	-0.0367036	3.31e-07	6.48046	19359
PRS_AB1_BACT_INTEST_OTH	ProRS_K11_PERITON	-0.0403085	2e-08	7.69893	19419
PRS_AB1_BACT_INTEST_OTH	ProRS_K11_POSTOPDIS	-0.0228564	0.00261361	2.58276	17380
PRS_AB1_BACT_INTEST_OTH	ProRS_K11_REFLUX	-0.0326632	3.97e-05	4.40136	16490
PRS_AB1_BACT_INTEST_OTH	ProRS_K11_UC_STRICT2	-0.0255588	0.00483375	2.31572	12958
PRS_AB1_BACT_INTEST_OTH	ProRS_K11_UMBHER	-0.0246044	0.00365163	2.43751	14015
PRS_AB1_BACT_INTEST_OTH	ProRS_K11_VENTHER	-0.0203797	0.0151488	1.81962	14477
PRS_AB1_BACT_INTEST_OTH	ProRS_KRA_PSY_ALCOH_EXMORE	-0.0134017	0.0945656	1.02427	15728
PRS_AB1_BACT_INTEST_OTH	ProRS_KRA_PSY_ANXIETY_EXMORE	-0.0293751	5.69e-05	4.24498	18825
PRS_AB1_BACT_INTEST_OTH	ProRS_KRA_PSY_ANYMENTAL	-0.0250783	0.000495256	3.30517	19465
PRS_AB1_BACT_INTEST_OTH	ProRS_KRA_PSY_SCHIZODEL_EXMORE	-0.0230439	0.00652867	2.18518	14105
PRS_AB1_BACT_INTEST_OTH	ProRS_KRA_PSY_SUBSTANCE_EXMORE	-0.0237517	0.00145877	2.83601	18745
PRS_AB1_BACT_INTEST_OTH	ProRS_L12_ABSCESS_CUT	-0.0156821	0.0507616	1.29446	15634
PRS_AB1_BACT_INTEST_OTH	ProRS_L12_ATROPHICSKIN	-0.00220129	0.794294	0.100019	14032
PRS_AB1_BACT_INTEST_OTH	ProRS_L12_CELLULITIS	-0.0301161	0.000139076	3.85675	17493
PRS_AB1_BACT_INTEST_OTH	ProRS_L12_DERMATITISECZEMA	-0.00145812	0.839396	0.0760332	19335
PRS_AB1_BACT_INTEST_OTH	ProRS_L12_FOLLICULARCYST	-0.00976509	0.310987	0.507258	10784
PRS_AB1_BACT_INTEST_OTH	ProRS_L12_INFECT_SKIN	-0.0311539	8.2e-05	4.08619	17277
PRS_AB1_BACT_INTEST_OTH	ProRS_L12_NAILDIS	-0.0241165	0.00946156	2.02404	11605
PRS_AB1_BACT_INTEST_OTH	ProRS_L12_OTHERDISSKINANDSUBCUTIS	-0.0118556	0.133396	0.874857	16022
PRS_AB1_BACT_INTEST_OTH	ProRS_L12_OTHERSKINSUBCUTIS	-0.0221728	0.00289986	2.53762	18049
PRS_AB1_BACT_INTEST_OTH	ProRS_L12_PAPULOSQUAMOUS	-0.0118564	0.122113	0.913239	18587
PRS_AB1_BACT_INTEST_OTH	ProRS_L12_PSORI_NAS	-0.0124573	0.0916878	1.03769	18916
PRS_AB1_BACT_INTEST_OTH	ProRS_L12_PSORIASIS	-0.0180927	0.0162239	1.78984	18746
PRS_AB1_BACT_INTEST_OTH	ProRS_L12_SKINSUBCUTISNAS	-0.0158615	0.0434197	1.36231	16204
PRS_AB1_BACT_INTEST_OTH	ProRS_M13_ARTHROPATHIES	-0.0303315	0.0003719	3.42957	17050
PRS_AB1_BACT_INTEST_OTH	ProRS_M13_ARTHROSIS	-0.0211133	0.0115754	1.93647	17060
PRS_AB1_BACT_INTEST_OTH	ProRS_M13_ARTHROSIS_INCLAVO	-0.0162916	0.0434948	1.36156	19023
PRS_AB1_BACT_INTEST_OTH	ProRS_M13_ARTHROSIS_KNEE	-0.0247589	0.00620242	2.20744	14328
PRS_AB1_BACT_INTEST_OTH	ProRS_M13_ARTHROSIS_OTH	-0.0269871	0.00108746	2.96359	15615
PRS_AB1_BACT_INTEST_OTH	ProRS_M13_ARTHROSIS_POLY	-0.0109566	0.194799	0.710412	14044
PRS_AB1_BACT_INTEST_OTH	ProRS_M13_ARTHTROSIS_COX	-0.00221188	0.808199	0.0924819	14543
PRS_AB1_BACT_INTEST_OTH	ProRS_M13_ARTHTROSIS_COX_PRIM_ICD10	0.0106066	0.229585	0.639056	13893
PRS_AB1_BACT_INTEST_OTH	ProRS_M13_BONECONTINUITY	-0.0121148	0.129436	0.887945	15715
PRS_AB1_BACT_INTEST_OTH	ProRS_M13_BONEDISNAS	-0.0128807	0.117379	0.93041	14777
PRS_AB1_BACT_INTEST_OTH	ProRS_M13_CERVICALGIA	-0.0273773	0.000553737	3.2567	16043
PRS_AB1_BACT_INTEST_OTH	ProRS_M13_CERVICDISC	-0.0214509	0.00736641	2.13274	15640
PRS_AB1_BACT_INTEST_OTH	ProRS_M13_DEFORMDORSO	-0.012623	0.100846	0.996341	17215
PRS_AB1_BACT_INTEST_OTH	ProRS_M13_DORSALGIANAS	-0.0232558	0.00234942	2.62904	17181
PRS_AB1_BACT_INTEST_OTH	ProRS_M13_DORSOPATHY	-0.0237889	0.00230466	2.63739	17908
PRS_AB1_BACT_INTEST_OTH	ProRS_M13_DORSOPATHYOTH	-0.0250732	0.00197914	2.70352	16324
PRS_AB1_BACT_INTEST_OTH	ProRS_M13_DUPUTRYEN	0.00411062	0.617692	0.209228	14904
PRS_AB1_BACT_INTEST_OTH	ProRS_M13_ENTESOPATHYOTH	-0.0298683	0.000728615	3.1375	12838
PRS_AB1_BACT_INTEST_OTH	ProRS_M13_FIBROBLASTIC	-0.00746548	0.359613	0.444164	15172
PRS_AB1_BACT_INTEST_OTH	ProRS_M13_GANGLION	-0.016566	0.0689133	1.1617	12082
PRS_AB1_BACT_INTEST_OTH	ProRS_M13_GOUT	-0.0161707	0.0582322	1.23484	13992
PRS_AB1_BACT_INTEST_OTH	ProRS_M13_HALLUXRIGIDUS	0.000561816	0.957285	0.0189587	9400
PRS_AB1_BACT_INTEST_OTH	ProRS_M13_HALLUXVALGUS	-0.00585623	0.562398	0.249956	9808
PRS_AB1_BACT_INTEST_OTH	ProRS_M13_HAMMERTOE	-0.000354339	0.969642	0.0133884	11563
PRS_AB1_BACT_INTEST_OTH	ProRS_M13_IMPINGEMENT	-0.0314167	0.000121896	3.91401	15096
PRS_AB1_BACT_INTEST_OTH	ProRS_M13_INTERVERTEB	-0.0173747	0.0294041	1.53159	16456
PRS_AB1_BACT_INTEST_OTH	ProRS_M13_KNEEDERANGEMENTS	-0.00598667	0.549424	0.260093	10103
PRS_AB1_BACT_INTEST_OTH	ProRS_M13_LIMBPAIN	-0.0282212	0.000695169	3.15791	14866
PRS_AB1_BACT_INTEST_OTH	ProRS_M13_LOWBACKPAIN	-0.02225	0.00867348	2.06181	14550
PRS_AB1_BACT_INTEST_OTH	ProRS_M13_LUMBAR_PROLAPSE	-0.0113128	0.156238	0.806213	15723
PRS_AB1_BACT_INTEST_OTH	ProRS_M13_MENISCUSDERANGEMENTS	-0.00411555	0.678	0.168771	10352
PRS_AB1_BACT_INTEST_OTH	ProRS_M13_OSTEOCHONDRO	-0.0236145	0.00105425	2.97706	19390
PRS_AB1_BACT_INTEST_OTH	ProRS_M13_OSTEOPOROSIS	-0.0205762	0.00500292	2.30078	18872
PRS_AB1_BACT_INTEST_OTH	ProRS_M13_OTHERBONE	-0.0139212	0.0813554	1.08961	15678
PRS_AB1_BACT_INTEST_OTH	ProRS_M13_OTHERJOINT	-0.0230554	0.016028	1.79512	12316
PRS_AB1_BACT_INTEST_OTH	ProRS_M13_POLYARTHROPATHIES	-0.0233061	0.00686108	2.16361	15660
PRS_AB1_BACT_INTEST_OTH	ProRS_M13_RHEUMA	-0.0147151	0.102436	0.989546	13125
PRS_AB1_BACT_INTEST_OTH	ProRS_M13_ROTATORCUFF	-0.02381	0.00199926	2.69913	16924
PRS_AB1_BACT_INTEST_OTH	ProRS_M13_SCIATICA	-0.0193898	0.0141978	1.84778	16060
PRS_AB1_BACT_INTEST_OTH	ProRS_M13_SHOULDER	-0.0316882	0.000114013	3.94305	14936
PRS_AB1_BACT_INTEST_OTH	ProRS_M13_SHOULDERNAS	-0.0256599	0.00455267	2.34173	12257
PRS_AB1_BACT_INTEST_OTH	ProRS_M13_SOFTOVERUSE	-0.019823	0.0138266	1.85929	15451
PRS_AB1_BACT_INTEST_OTH	ProRS_M13_SOFTTISSUENAS	-0.0240298	0.00218182	2.66118	16333
PRS_AB1_BACT_INTEST_OTH	ProRS_M13_SOFTTISSUEOTH	-0.0328382	3.4e-05	4.46814	16207
PRS_AB1_BACT_INTEST_OTH	ProRS_M13_SPINSTENOSIS	-0.0120259	0.114323	0.941868	17295
PRS_AB1_BACT_INTEST_OTH	ProRS_M13_SPONDYLOPATHY	-0.0170779	0.0264917	1.57689	18189
PRS_AB1_BACT_INTEST_OTH	ProRS_M13_SPONDYLOSIS	-0.0196284	0.00928908	2.03203	17721
PRS_AB1_BACT_INTEST_OTH	ProRS_M13_SYNOTEND	-0.00913596	0.279833	0.553101	14013
PRS_AB1_BACT_INTEST_OTH	ProRS_M13_TENDOSYNOVITISNAS	-0.0158286	0.0503076	1.29837	15423
PRS_AB1_BACT_INTEST_OTH	ProRS_M13_TOEDEFORMOTH	-0.0169411	0.0762842	1.11757	11211
PRS_AB1_BACT_INTEST_OTH	ProRS_M13_TRIGGERFINGER	-0.0209326	0.0137313	1.86229	13870
PRS_AB1_BACT_INTEST_OTH	ProRS_MIGRAINE_UNSPE	-0.0254975	0.000389533	3.40946	19389
PRS_AB1_BACT_INTEST_OTH	ProRS_N14_ACUTERENFAIL	-0.0222474	0.0032087	2.49367	18842
PRS_AB1_BACT_INTEST_OTH	ProRS_N14_CALCUKIDUR	-0.0243848	0.0024551	2.60993	15451
PRS_AB1_BACT_INTEST_OTH	ProRS_N14_CHRONKIDNEYDIS	-0.0205734	0.00751378	2.12414	18879
PRS_AB1_BACT_INTEST_OTH	ProRS_N14_CYSTITIS	-0.0299878	0.000184093	3.73496	15598
PRS_AB1_BACT_INTEST_OTH	ProRS_N14_KIDUROTH	-0.0270943	0.000196618	3.70638	19354
PRS_AB1_BACT_INTEST_OTH	ProRS_N14_NEUROMUSCDYSBLADD	-0.00789692	0.407045	0.390357	11061
PRS_AB1_BACT_INTEST_OTH	ProRS_N14_OBSTRUREFLUROPATH	-0.023265	0.00252951	2.59696	17765
PRS_AB1_BACT_INTEST_OTH	ProRS_N14_OTHBLADD	-0.0256577	0.00107762	2.96753	16261
PRS_AB1_BACT_INTEST_OTH	ProRS_N14_RENALTUB	-0.0191926	0.0104601	1.98047	19693
PRS_AB1_BACT_INTEST_OTH	ProRS_N14_RENFAILNAS	-0.0243009	0.00329404	2.48227	14999
PRS_AB1_BACT_INTEST_OTH	ProRS_N14_URETHRALSTRICT	-0.0234809	0.00495701	2.30478	14422
PRS_AB1_BACT_INTEST_OTH	ProRS_N14_URETHRAOTH	-0.0237196	0.00238814	2.62194	16852
PRS_AB1_BACT_INTEST_OTH	ProRS_N14_URINOTH	-0.0198347	0.0119529	1.92253	16669
PRS_AB1_BACT_INTEST_OTH	ProRS_NEURODEGOTH	-0.0143715	0.0791945	1.10131	15669
PRS_AB1_BACT_INTEST_OTH	ProRS_RHEUMA_NOS	-0.00620544	0.405507	0.392002	18605
PRS_AB1_BACT_INTEST_OTH	ProRS_RHEUMA_OTHER_WIDE	-0.0171994	0.0217991	1.66156	18506
PRS_AB1_BACT_INTEST_OTH	ProRS_SLE_FG	-0.00299299	0.761733	0.118197	10593
PRS_AB1_BACT_INTEST_OTH	ProRS_SMOKING_DEPEND	-0.0265778	0.000349091	3.45706	19226
PRS_AB1_BACT_INTEST_OTH	ProRS_T1D	0.00599219	0.515435	0.287826	12109
PRS_AB1_BACT_INTEST_OTH	ProRS_T2D	-0.0318628	4.67e-05	4.3308	19177
PRS_AB1_BACT_INTEST_OTH	ProRS_ULCERNAS	-0.0200245	0.0365211	1.43746	11840
PRS_AB1_INTESTINAL_INFECTIONS	ProRS_AB1_BACT_BIR_OTHER_INF_AGENTS	-0.0467594	2.06e-12	11.6863	24882
PRS_AB1_INTESTINAL_INFECTIONS	ProRS_AB1_BACT_INTEST_OTH	-0.0256802	6.71e-05	4.1731	24176
PRS_AB1_INTESTINAL_INFECTIONS	ProRS_AB1_INTESTINAL_INFECTIONS	-0.0267747	1.73e-06	5.76206	31941
PRS_AB1_INTESTINAL_INFECTIONS	ProRS_AB1_MYCOSES	-0.0383103	9.13e-10	9.03956	25671
PRS_AB1_INTESTINAL_INFECTIONS	ProRS_AB1_OTHER_BACT_INOTHER	-0.0456423	2.78e-12	11.5558	24258
PRS_AB1_INTESTINAL_INFECTIONS	ProRS_AB1_OTHER_BACTERIAL	-0.0307429	1.23e-06	5.90978	25816
PRS_AB1_INTESTINAL_INFECTIONS	ProRS_AB1_OTHER_SEPSIS	-0.0265984	2.3e-05	4.63906	25652
PRS_AB1_INTESTINAL_INFECTIONS	ProRS_AB1_OTHER_VIRAL	-0.0449904	6.91e-11	10.1604	21065
PRS_AB1_INTESTINAL_INFECTIONS	ProRS_AB1_STREPTSTAPHYCOCC_INOTHER	-0.0352877	1.84e-07	6.73571	23025
PRS_AB1_INTESTINAL_INFECTIONS	ProRS_AB1_VIRAL_NOS	-0.0371999	1.05e-07	6.97743	20466
PRS_AB1_INTESTINAL_INFECTIONS	ProRS_AB1_VIRAL_SKIN_MUCOUS_MEMBRANE	-0.019626	0.00352198	2.45321	22101
PRS_AB1_INTESTINAL_INFECTIONS	ProRS_ASTHMA_NAS	-0.0399585	4.94e-07	6.30652	16826
PRS_AB1_INTESTINAL_INFECTIONS	ProRS_AUD	-0.0344317	1.17e-07	6.93354	24084
PRS_AB1_INTESTINAL_INFECTIONS	ProRS_BACT_INTEST_INFECTION_NOS	-0.0119484	0.143706	0.842525	15024
PRS_AB1_INTESTINAL_INFECTIONS	ProRS_C3_NONHODGKIN_EXALLC	-0.014647	0.0454426	1.34254	19233
PRS_AB1_INTESTINAL_INFECTIONS	ProRS_C3_OTHER_SKIN_EXALLC	-0.0201053	0.00322971	2.49084	21463
PRS_AB1_INTESTINAL_INFECTIONS	ProRS_C3_SQUOMOUS_CELL_CARCINOMA_SKIN_EXALLC	-0.0225854	0.000920232	3.0361	21540
PRS_AB1_INTESTINAL_INFECTIONS	ProRS_CD2_BENIGN_COLON_NOS	-0.0115228	0.204276	0.689783	12164
PRS_AB1_INTESTINAL_INFECTIONS	ProRS_CD2_BENIGN_COLORECANI	-0.0316701	4.26e-07	6.3708	25613
PRS_AB1_INTESTINAL_INFECTIONS	ProRS_CD2_BENIGN_LIPOMATOUS	-0.017711	0.0277532	1.55669	15445
PRS_AB1_INTESTINAL_INFECTIONS	ProRS_CD2_BENIGN_MELANOCYTIC	0.0316457	6.02e-05	4.22012	16081
PRS_AB1_INTESTINAL_INFECTIONS	ProRS_CD2_BENIGN_OTHERDIGESTIVE	-0.033923	2.3e-05	4.63765	15570
PRS_AB1_INTESTINAL_INFECTIONS	ProRS_CD2_BENIGN_SIGMOID_COLON	-0.0262491	2.62e-05	4.58161	25657
PRS_AB1_INTESTINAL_INFECTIONS	ProRS_CHRONNAS	-0.0124996	0.0952621	1.02108	18186
PRS_AB1_INTESTINAL_INFECTIONS	ProRS_COPD_EARLY	-0.0464983	1.38e-12	11.8588	25691
PRS_AB1_INTESTINAL_INFECTIONS	ProRS_D3_AGRANULOCYTOSIS	-0.0197756	0.00232666	2.63327	25359
PRS_AB1_INTESTINAL_INFECTIONS	ProRS_D3_ANAEMIA_IRONDEF_NAS	-0.018988	0.00277715	2.5564	25538
PRS_AB1_INTESTINAL_INFECTIONS	ProRS_D3_ANAEMIANAS	-0.0302767	3.14e-06	5.50303	25511
PRS_AB1_INTESTINAL_INFECTIONS	ProRS_DUODENAL_ULCER_UNSPE_ACUTE_CHRONIC_WO_HAEMORRHAGE_PERFORATION	-0.0360575	2.44e-07	6.61196	20728
PRS_AB1_INTESTINAL_INFECTIONS	ProRS_E4_ENDOGLAND	-0.0353571	1.69e-08	7.77323	25459
PRS_AB1_INTESTINAL_INFECTIONS	ProRS_E4_FLUIDELECTRO	-0.0378293	3.81e-07	6.41905	21419
PRS_AB1_INTESTINAL_INFECTIONS	ProRS_E4_HYPERCHOL	-0.0275668	0.000121816	3.91429	22874
PRS_AB1_INTESTINAL_INFECTIONS	ProRS_E4_HYPERLIPNAS	-0.0232242	0.00138391	2.85889	20167
PRS_AB1_INTESTINAL_INFECTIONS	ProRS_E4_LIPOPROT	-0.0255778	0.000349793	3.45619	23187
PRS_AB1_INTESTINAL_INFECTIONS	ProRS_E4_METABOLIA	-0.0270109	8.03e-05	4.09502	25640
PRS_AB1_INTESTINAL_INFECTIONS	ProRS_E4_OBESITY	-0.0465409	8.73e-13	12.0591	25806
PRS_AB1_INTESTINAL_INFECTIONS	ProRS_E4_OBESITYNAS	-0.0449384	6.9e-12	11.1614	25796
PRS_AB1_INTESTINAL_INFECTIONS	ProRS_E4_THYROID	-0.0333413	3.63e-07	6.43976	23856
PRS_AB1_INTESTINAL_INFECTIONS	ProRS_E4_VOLUME	-0.0228499	0.00155817	2.80738	20395
PRS_AB1_INTESTINAL_INFECTIONS	ProRS_F5_ALCOHOL_DEPENDENCE	-0.0219592	0.00235349	2.62829	19449
PRS_AB1_INTESTINAL_INFECTIONS	ProRS_F5_ALCOHOLAC	-0.0148285	0.0356621	1.44779	20257
PRS_AB1_INTESTINAL_INFECTIONS	ProRS_F5_ANXIETY	-0.0311916	6.37e-07	6.19567	25545
PRS_AB1_INTESTINAL_INFECTIONS	ProRS_F5_DEPRESSIO	-0.0362951	8.97e-09	8.04714	25638
PRS_AB1_INTESTINAL_INFECTIONS	ProRS_FALLS	-0.0120263	0.0561382	1.25074	25548
PRS_AB1_INTESTINAL_INFECTIONS	ProRS_G6_CARPTU	-0.0268686	0.000585056	3.2328	17418
PRS_AB1_INTESTINAL_INFECTIONS	ProRS_G6_CPETAL	-0.0197665	0.00191125	2.71868	25244
PRS_AB1_INTESTINAL_INFECTIONS	ProRS_G6_EPIPAROX	-0.036628	4.87e-08	7.3127	23732
PRS_AB1_INTESTINAL_INFECTIONS	ProRS_G6_EPLEPSY	-0.0200756	0.00594281	2.22601	20038
PRS_AB1_INTESTINAL_INFECTIONS	ProRS_G6_HEMIPLE	-0.0246159	9.9e-05	4.00441	25502
PRS_AB1_INTESTINAL_INFECTIONS	ProRS_G6_MIGRAINE	-0.030967	1.48e-06	5.83012	24176
PRS_AB1_INTESTINAL_INFECTIONS	ProRS_G6_MS	-0.0198265	0.0151625	1.81923	15357
PRS_AB1_INTESTINAL_INFECTIONS	ProRS_G6_OTHNEU	-0.00996102	0.111433	0.952986	25595
PRS_AB1_INTESTINAL_INFECTIONS	ProRS_G6_ROOTPLEXOTHUNS	-0.0332443	4.83e-07	6.3162	22905
PRS_AB1_INTESTINAL_INFECTIONS	ProRS_G6_SLEEPAPNO	-0.0350228	2.41e-08	7.61855	25391
PRS_AB1_INTESTINAL_INFECTIONS	ProRS_G6_SLEEPDISOTH	-0.0405765	6.38e-10	9.19491	23661
PRS_AB1_INTESTINAL_INFECTIONS	ProRS_GOUT_NOS	-0.028452	5.18e-06	5.28581	25647
PRS_AB1_INTESTINAL_INFECTIONS	ProRS_H7_CATARACTOTHER	-0.0159206	0.0135469	1.86816	24436
PRS_AB1_INTESTINAL_INFECTIONS	ProRS_H7_CATARACTSENILE	-0.0156866	0.0163081	1.7876	24043
PRS_AB1_INTESTINAL_INFECTIONS	ProRS_H7_CHOROIDRETINA	-0.0311979	9.75e-07	6.01106	25631
PRS_AB1_INTESTINAL_INFECTIONS	ProRS_H7_EYELIDDIS	-0.0515638	1.13e-13	12.9484	20716
PRS_AB1_INTESTINAL_INFECTIONS	ProRS_H7_GLAUCNAS	-0.0127146	0.043749	1.35903	25425
PRS_AB1_INTESTINAL_INFECTIONS	ProRS_H7_GLAUCOMA	-0.00621577	0.321166	0.493271	25712
PRS_AB1_INTESTINAL_INFECTIONS	ProRS_H7_OCUMUSCLE	-0.0138336	0.027252	1.5646	25697
PRS_AB1_INTESTINAL_INFECTIONS	ProRS_H7_VISUDISTURB	-0.0336205	8.91e-08	7.05027	25353
PRS_AB1_INTESTINAL_INFECTIONS	ProRS_H8_MIDDLEMASTOID	-0.0309573	0.000134057	3.87271	15239
PRS_AB1_INTESTINAL_INFECTIONS	ProRS_H8_OTHEREAR	-0.0380057	1.09e-09	8.96237	25717
PRS_AB1_INTESTINAL_INFECTIONS	ProRS_I9_AF	-0.00909823	0.277451	0.556814	16319
PRS_AB1_INTESTINAL_INFECTIONS	ProRS_I9_ANGINA	-0.0373341	1.46e-06	5.83467	18570
PRS_AB1_INTESTINAL_INFECTIONS	ProRS_I9_ARTOTH	-0.0327764	1.01e-06	5.9943	22813
PRS_AB1_INTESTINAL_INFECTIONS	ProRS_I9_CARDMYO	-0.00346277	0.638045	0.195149	19407
PRS_AB1_INTESTINAL_INFECTIONS	ProRS_I9_CHD	-0.0144749	0.0496348	1.30421	19948
PRS_AB1_INTESTINAL_INFECTIONS	ProRS_I9_CONDUCTIO	-0.0184313	0.00729995	2.13668	22284
PRS_AB1_INTESTINAL_INFECTIONS	ProRS_I9_CORATHER	-0.0226322	0.00159651	2.79683	21525
PRS_AB1_INTESTINAL_INFECTIONS	ProRS_I9_HEARTFAIL	-0.0216206	0.000943624	3.0252	25622
PRS_AB1_INTESTINAL_INFECTIONS	ProRS_I9_HYPOTE	-0.0272991	1.24e-05	4.90492	25715
PRS_AB1_INTESTINAL_INFECTIONS	ProRS_I9_HYPTENS	-0.0423589	1.32e-09	8.87829	23569
PRS_AB1_INTESTINAL_INFECTIONS	ProRS_I9_HYPTENSESS	-0.0425685	1.25e-09	8.90406	23663
PRS_AB1_INTESTINAL_INFECTIONS	ProRS_I9_HYPTENSPUL	-0.00623005	0.466994	0.330689	14388
PRS_AB1_INTESTINAL_INFECTIONS	ProRS_I9_HYPTENSRD	-0.0287842	0.00114013	2.94305	13735
PRS_AB1_INTESTINAL_INFECTIONS	ProRS_I9_IHD	-0.0272068	0.000213678	3.67024	20655
PRS_AB1_INTESTINAL_INFECTIONS	ProRS_I9_MI_STRICT	-0.0165868	0.023158	1.6353	20022
PRS_AB1_INTESTINAL_INFECTIONS	ProRS_I9_OTHARR	0.000635891	0.928193	0.0323616	21489
PRS_AB1_INTESTINAL_INFECTIONS	ProRS_I9_OTHILLHEART	0.000426326	0.950889	0.0218702	22261
PRS_AB1_INTESTINAL_INFECTIONS	ProRS_I9_OTHPER	-0.0410539	5.13e-10	9.28966	24903
PRS_AB1_INTESTINAL_INFECTIONS	ProRS_I9_PAROXTAC	-0.00106381	0.907795	0.0420121	13005
PRS_AB1_INTESTINAL_INFECTIONS	ProRS_I9_PHLETHROM	-0.0245517	0.00032228	3.49177	21877
PRS_AB1_INTESTINAL_INFECTIONS	ProRS_I9_PHLETHROMBDVTLOW	-0.0269638	0.000105808	3.97548	21027
PRS_AB1_INTESTINAL_INFECTIONS	ProRS_I9_PULMEMB	-0.020241	0.00141026	2.8507	25191
PRS_AB1_INTESTINAL_INFECTIONS	ProRS_I9_RHEUVALV	0.00398979	0.532597	0.273601	25698
PRS_AB1_INTESTINAL_INFECTIONS	ProRS_I9_SECONDRIGHT	-0.00423166	0.51522	0.288008	24945
PRS_AB1_INTESTINAL_INFECTIONS	ProRS_I9_STR	-0.0162234	0.0107735	1.96764	25364
PRS_AB1_INTESTINAL_INFECTIONS	ProRS_I9_TIA	-0.0218191	0.00101643	2.99292	23146
PRS_AB1_INTESTINAL_INFECTIONS	ProRS_I9_UAP	-0.0292809	0.000392565	3.40609	15399
PRS_AB1_INTESTINAL_INFECTIONS	ProRS_I9_VARICVE	0.00568082	0.493704	0.306534	14515
PRS_AB1_INTESTINAL_INFECTIONS	ProRS_I9_VTE	-0.0248769	0.000100522	3.99774	24601
PRS_AB1_INTESTINAL_INFECTIONS	ProRS_IPF	-0.031915	5.77e-06	5.23894	23967
PRS_AB1_INTESTINAL_INFECTIONS	ProRS_J10_ACUTELOWERNAS	-0.0509025	8.77e-15	14.057	25519
PRS_AB1_INTESTINAL_INFECTIONS	ProRS_J10_ASTHMA_EXMORE	-0.0351543	1.05e-05	4.97755	16634
PRS_AB1_INTESTINAL_INFECTIONS	ProRS_J10_CHRONSINUSITIS	-0.0259103	0.000403628	3.39402	18664
PRS_AB1_INTESTINAL_INFECTIONS	ProRS_J10_INFLUPNEU	-0.0460845	2.09e-11	10.6801	25847
PRS_AB1_INTESTINAL_INFECTIONS	ProRS_J10_LOWCHRON	-0.0281641	3.02e-05	4.51982	23528
PRS_AB1_INTESTINAL_INFECTIONS	ProRS_J10_LOWERINF	-0.0512696	3.96e-15	14.4023	25546
PRS_AB1_INTESTINAL_INFECTIONS	ProRS_J10_NASALPOLYP	-0.00359431	0.678426	0.168498	13381
PRS_AB1_INTESTINAL_INFECTIONS	ProRS_J10_PLEURA	-0.0273792	2.18e-05	4.6624	25782
PRS_AB1_INTESTINAL_INFECTIONS	ProRS_J10_PLEUREFFUSION	-0.0341212	1.95e-07	6.70927	24511
PRS_AB1_INTESTINAL_INFECTIONS	ProRS_J10_VOCALLARYNX	-0.0346088	2.27e-05	4.64375	15055
PRS_AB1_INTESTINAL_INFECTIONS	ProRS_JOINTPAIN	-0.0398902	1.39e-07	6.85849	18919
PRS_AB1_INTESTINAL_INFECTIONS	ProRS_K11_ACUTPANC	-0.0409249	1.01e-09	8.99409	22350
PRS_AB1_INTESTINAL_INFECTIONS	ProRS_K11_BILIAOTH	-0.0300671	3.56e-06	5.44857	23912
PRS_AB1_INTESTINAL_INFECTIONS	ProRS_K11_CD_STRICT2	-0.0205605	0.0071951	2.14296	17210
PRS_AB1_INTESTINAL_INFECTIONS	ProRS_K11_CHOLECYST	-0.03442	1.51e-06	5.82199	19590
PRS_AB1_INTESTINAL_INFECTIONS	ProRS_K11_CHOLELITH	-0.0267464	0.000134233	3.87214	20847
PRS_AB1_INTESTINAL_INFECTIONS	ProRS_K11_CHRONGASTR	-0.0211244	0.00511051	2.29154	17711
PRS_AB1_INTESTINAL_INFECTIONS	ProRS_K11_COELIAC	-0.040358	1.44e-08	7.84202	19997
PRS_AB1_INTESTINAL_INFECTIONS	ProRS_K11_CONSTIPATION	-0.0225246	0.000308481	3.51077	25717
PRS_AB1_INTESTINAL_INFECTIONS	ProRS_K11_DIAHER	-0.0388995	2.19e-08	7.65903	21398
PRS_AB1_INTESTINAL_INFECTIONS	ProRS_K11_DISLIVOTH	-0.0454761	4.32e-13	12.3642	25485
PRS_AB1_INTESTINAL_INFECTIONS	ProRS_K11_DISORD_TEETH	-0.0375307	1.24e-07	6.90602	19844
PRS_AB1_INTESTINAL_INFECTIONS	ProRS_K11_DIVERTIC	-0.0457433	3.67e-11	10.4356	21889
PRS_AB1_INTESTINAL_INFECTIONS	ProRS_K11_DULC	-0.0259407	0.0017775	2.75019	15020
PRS_AB1_INTESTINAL_INFECTIONS	ProRS_K11_ENERCOLNONINF	-0.0327111	3.15e-05	4.50167	18368
PRS_AB1_INTESTINAL_INFECTIONS	ProRS_K11_FISTULA	-0.0507723	2.01e-11	10.6966	17444
PRS_AB1_INTESTINAL_INFECTIONS	ProRS_K11_FUNCDYSP	-0.0196789	0.0203251	1.69197	14048
PRS_AB1_INTESTINAL_INFECTIONS	ProRS_K11_GASTRODUOULC	-0.0334021	2.54e-05	4.59556	16508
PRS_AB1_INTESTINAL_INFECTIONS	ProRS_K11_GULC	-0.0292161	0.000153326	3.81438	17156
PRS_AB1_INTESTINAL_INFECTIONS	ProRS_K11_HERING	0.00960073	0.220834	0.655934	16405
PRS_AB1_INTESTINAL_INFECTIONS	ProRS_K11_HERNIA	-0.03818	4.44e-08	7.35247	21239
PRS_AB1_INTESTINAL_INFECTIONS	ProRS_K11_IBS	-0.0248145	0.00096266	3.01653	17808
PRS_AB1_INTESTINAL_INFECTIONS	ProRS_K11_ILEUS	-0.0192965	0.00881348	2.05485	18433
PRS_AB1_INTESTINAL_INFECTIONS	ProRS_K11_INTESTOTH	-0.0455728	1.16e-11	10.9344	23588
PRS_AB1_INTESTINAL_INFECTIONS	ProRS_K11_LIP_ORAL_MUCOSA	-0.00787703	0.238731	0.622091	22359
PRS_AB1_INTESTINAL_INFECTIONS	ProRS_K11_LIVER	-0.0415377	8.83e-11	10.054	25668
PRS_AB1_INTESTINAL_INFECTIONS	ProRS_K11_MALABSORB	-0.0452552	2.91e-10	9.53648	19591
PRS_AB1_INTESTINAL_INFECTIONS	ProRS_K11_OESITIS	-0.0221069	0.00640335	2.19359	15873
PRS_AB1_INTESTINAL_INFECTIONS	ProRS_K11_OESOBST	-0.00248397	0.734613	0.133941	18713
PRS_AB1_INTESTINAL_INFECTIONS	ProRS_K11_OESSTODUO	-0.0389082	2.37e-08	7.6252	21394
PRS_AB1_INTESTINAL_INFECTIONS	ProRS_K11_OESULC	-0.0135932	0.111443	0.952947	13964
PRS_AB1_INTESTINAL_INFECTIONS	ProRS_K11_ORAL	-0.0507615	1.08e-11	10.9653	17904
PRS_AB1_INTESTINAL_INFECTIONS	ProRS_K11_OTHANRECT	-0.039817	1.17e-06	5.93224	15323
PRS_AB1_INTESTINAL_INFECTIONS	ProRS_K11_OTHDIG	-0.0406924	1.59e-10	9.79834	25665
PRS_AB1_INTESTINAL_INFECTIONS	ProRS_K11_OTHDISDIG	-0.0221678	0.000455142	3.34185	25355
PRS_AB1_INTESTINAL_INFECTIONS	ProRS_K11_OTHDISOES	-0.00926568	0.192478	0.715619	19845
PRS_AB1_INTESTINAL_INFECTIONS	ProRS_K11_OTHDISSTOMDUOD	-0.0234334	0.000936996	3.02826	20242
PRS_AB1_INTESTINAL_INFECTIONS	ProRS_K11_OTHENTERCOL	-0.0376062	7.2e-07	6.14251	18774
PRS_AB1_INTESTINAL_INFECTIONS	ProRS_K11_OTHFUNC	-0.0245319	0.00078741	3.1038	19954
PRS_AB1_INTESTINAL_INFECTIONS	ProRS_K11_OTHGASTR	-0.0394552	8.03e-08	7.09529	19451
PRS_AB1_INTESTINAL_INFECTIONS	ProRS_K11_OTHILEUS	-0.0230267	0.00195688	2.70844	18247
PRS_AB1_INTESTINAL_INFECTIONS	ProRS_K11_OTHINT	-0.0340985	1.75e-06	5.75807	19989
PRS_AB1_INTESTINAL_INFECTIONS	ProRS_K11_OTHPERITON	-0.043725	2.95e-12	11.5309	25476
PRS_AB1_INTESTINAL_INFECTIONS	ProRS_K11_PERITON	-0.0472879	4.02e-14	13.3959	25576
PRS_AB1_INTESTINAL_INFECTIONS	ProRS_K11_POSTOPDIS	-0.0308092	3.59e-06	5.44476	22657
PRS_AB1_INTESTINAL_INFECTIONS	ProRS_K11_REFLUX	-0.0312516	6.62e-06	5.17906	21661
PRS_AB1_INTESTINAL_INFECTIONS	ProRS_K11_UC_STRICT2	-0.00622922	0.429159	0.367381	17173
PRS_AB1_INTESTINAL_INFECTIONS	ProRS_K11_UMBHER	-0.0423755	1.04e-08	7.98219	18300
PRS_AB1_INTESTINAL_INFECTIONS	ProRS_K11_VENTHER	-0.0392678	9e-08	7.04574	18922
PRS_AB1_INTESTINAL_INFECTIONS	ProRS_KRA_PSY_ALCOH_EXMORE	-0.0192248	0.00598573	2.22288	20624
PRS_AB1_INTESTINAL_INFECTIONS	ProRS_KRA_PSY_ANXIETY_EXMORE	-0.043248	1.06e-11	10.9732	24753
PRS_AB1_INTESTINAL_INFECTIONS	ProRS_KRA_PSY_ANYMENTAL	-0.0412202	4.57e-11	10.34	25717
PRS_AB1_INTESTINAL_INFECTIONS	ProRS_KRA_PSY_SCHIZODEL_EXMORE	-0.0271523	0.000239575	3.62056	18498
PRS_AB1_INTESTINAL_INFECTIONS	ProRS_KRA_PSY_SUBSTANCE_EXMORE	-0.0283678	1.25e-05	4.90206	24754
PRS_AB1_INTESTINAL_INFECTIONS	ProRS_L12_ABSCESS_CUT	-0.0230277	0.000996554	3.0015	20581
PRS_AB1_INTESTINAL_INFECTIONS	ProRS_L12_ATROPHICSKIN	-0.031468	2.06e-05	4.68555	18300
PRS_AB1_INTESTINAL_INFECTIONS	ProRS_L12_CELLULITIS	-0.0451874	4.87e-11	10.3128	23112
PRS_AB1_INTESTINAL_INFECTIONS	ProRS_L12_DERMATITISECZEMA	-0.0247968	7.42e-05	4.12984	25533
PRS_AB1_INTESTINAL_INFECTIONS	ProRS_L12_FOLLICULARCYST	-0.0025615	0.760462	0.118923	14183
PRS_AB1_INTESTINAL_INFECTIONS	ProRS_L12_INFECT_SKIN	-0.0472989	5.61e-12	11.2509	22859
PRS_AB1_INTESTINAL_INFECTIONS	ProRS_L12_NAILDIS	-0.0328043	5.09e-05	4.29339	15274
PRS_AB1_INTESTINAL_INFECTIONS	ProRS_L12_OTHERDISSKINANDSUBCUTIS	-0.0132369	0.0552857	1.25739	20958
PRS_AB1_INTESTINAL_INFECTIONS	ProRS_L12_OTHERSKINSUBCUTIS	-0.0383053	3.45e-09	8.4623	23781
PRS_AB1_INTESTINAL_INFECTIONS	ProRS_L12_PAPULOSQUAMOUS	-0.0111513	0.0943543	1.02524	24570
PRS_AB1_INTESTINAL_INFECTIONS	ProRS_L12_PSORI_NAS	-0.00607859	0.344023	0.463412	24993
PRS_AB1_INTESTINAL_INFECTIONS	ProRS_L12_PSORIASIS	-0.0122695	0.0608516	1.21573	24778
PRS_AB1_INTESTINAL_INFECTIONS	ProRS_L12_SKINSUBCUTISNAS	-0.00814965	0.235391	0.62821	21187
PRS_AB1_INTESTINAL_INFECTIONS	ProRS_M13_ARTHROPATHIES	-0.0358906	1.34e-06	5.87449	22581
PRS_AB1_INTESTINAL_INFECTIONS	ProRS_M13_ARTHROSIS	-0.0418669	9.32e-09	8.03054	22506
PRS_AB1_INTESTINAL_INFECTIONS	ProRS_M13_ARTHROSIS_INCLAVO	-0.0269992	0.000125635	3.90089	25071
PRS_AB1_INTESTINAL_INFECTIONS	ProRS_M13_ARTHROSIS_KNEE	-0.0410561	2.08e-07	6.68247	18755
PRS_AB1_INTESTINAL_INFECTIONS	ProRS_M13_ARTHROSIS_OTH	-0.042623	3.01e-09	8.52152	20654
PRS_AB1_INTESTINAL_INFECTIONS	ProRS_M13_ARTHROSIS_POLY	-0.0245319	0.000904997	3.04335	18324
PRS_AB1_INTESTINAL_INFECTIONS	ProRS_M13_ARTHTROSIS_COX	-0.0263294	0.000958573	3.01837	19018
PRS_AB1_INTESTINAL_INFECTIONS	ProRS_M13_ARTHTROSIS_COX_PRIM_ICD10	-0.0273691	0.000363236	3.43981	18348
PRS_AB1_INTESTINAL_INFECTIONS	ProRS_M13_BONECONTINUITY	-0.0463709	3.01e-11	10.522	20591
PRS_AB1_INTESTINAL_INFECTIONS	ProRS_M13_BONEDISNAS	-0.0238949	0.000887647	3.05176	19346
PRS_AB1_INTESTINAL_INFECTIONS	ProRS_M13_CERVICALGIA	-0.0345471	5.92e-07	6.22795	21010
PRS_AB1_INTESTINAL_INFECTIONS	ProRS_M13_CERVICDISC	-0.0284107	4.89e-05	4.31057	20465
PRS_AB1_INTESTINAL_INFECTIONS	ProRS_M13_DEFORMDORSO	-0.00478002	0.476176	0.322232	22545
PRS_AB1_INTESTINAL_INFECTIONS	ProRS_M13_DORSALGIANAS	-0.021441	0.00130122	2.88565	22550
PRS_AB1_INTESTINAL_INFECTIONS	ProRS_M13_DORSOPATHY	-0.0432725	1.8e-10	9.74508	23694
PRS_AB1_INTESTINAL_INFECTIONS	ProRS_M13_DORSOPATHYOTH	-0.0425647	1.62e-09	8.78937	21519
PRS_AB1_INTESTINAL_INFECTIONS	ProRS_M13_DUPUTRYEN	0.0011833	0.869348	0.0608063	19510
PRS_AB1_INTESTINAL_INFECTIONS	ProRS_M13_ENTESOPATHYOTH	-0.0391254	4.02e-07	6.39547	16808
PRS_AB1_INTESTINAL_INFECTIONS	ProRS_M13_FIBROBLASTIC	-0.00532479	0.454732	0.342245	19850
PRS_AB1_INTESTINAL_INFECTIONS	ProRS_M13_GANGLION	-0.0171277	0.031329	1.50405	15820
PRS_AB1_INTESTINAL_INFECTIONS	ProRS_M13_GOUT	-0.0226771	0.00239471	2.62075	18301
PRS_AB1_INTESTINAL_INFECTIONS	ProRS_M13_HALLUXRIGIDUS	-0.00404416	0.659452	0.180817	12263
PRS_AB1_INTESTINAL_INFECTIONS	ProRS_M13_HALLUXVALGUS	-0.018312	0.0383513	1.41622	12832
PRS_AB1_INTESTINAL_INFECTIONS	ProRS_M13_HAMMERTOE	-0.0117646	0.148404	0.828556	15106
PRS_AB1_INTESTINAL_INFECTIONS	ProRS_M13_IMPINGEMENT	-0.0454634	1.88e-10	9.72613	19763
PRS_AB1_INTESTINAL_INFECTIONS	ProRS_M13_INTERVERTEB	-0.0339582	1.06e-06	5.97548	21550
PRS_AB1_INTESTINAL_INFECTIONS	ProRS_M13_KNEEDERANGEMENTS	-0.0285499	0.00109679	2.95988	13186
PRS_AB1_INTESTINAL_INFECTIONS	ProRS_M13_LIMBPAIN	-0.037381	2.55e-07	6.59392	19517
PRS_AB1_INTESTINAL_INFECTIONS	ProRS_M13_LOWBACKPAIN	-0.0353324	1.73e-06	5.76189	19114
PRS_AB1_INTESTINAL_INFECTIONS	ProRS_M13_LUMBAR_PROLAPSE	-0.0220077	0.00159679	2.79675	20569
PRS_AB1_INTESTINAL_INFECTIONS	ProRS_M13_MENISCUSDERANGEMENTS	-0.0275218	0.00149098	2.82653	13508
PRS_AB1_INTESTINAL_INFECTIONS	ProRS_M13_OSTEOCHONDRO	-0.0310156	7.55e-07	6.12229	25642
PRS_AB1_INTESTINAL_INFECTIONS	ProRS_M13_OSTEOPOROSIS	-0.0200323	0.00170442	2.76842	24899
PRS_AB1_INTESTINAL_INFECTIONS	ProRS_M13_OTHERBONE	-0.0366604	1.47e-07	6.83154	20550
PRS_AB1_INTESTINAL_INFECTIONS	ProRS_M13_OTHERJOINT	-0.0335104	5.75e-05	4.2403	16255
PRS_AB1_INTESTINAL_INFECTIONS	ProRS_M13_POLYARTHROPATHIES	-0.0441213	4.48e-09	8.34844	20667
PRS_AB1_INTESTINAL_INFECTIONS	ProRS_M13_RHEUMA	-0.0273356	0.000527971	3.27739	17168
PRS_AB1_INTESTINAL_INFECTIONS	ProRS_M13_ROTATORCUFF	-0.0283954	2.46e-05	4.60919	22162
PRS_AB1_INTESTINAL_INFECTIONS	ProRS_M13_SCIATICA	-0.0363842	1.35e-07	6.8706	21028
PRS_AB1_INTESTINAL_INFECTIONS	ProRS_M13_SHOULDER	-0.0421593	4.08e-09	8.38893	19564
PRS_AB1_INTESTINAL_INFECTIONS	ProRS_M13_SHOULDERNAS	-0.0233308	0.0031531	2.50126	16057
PRS_AB1_INTESTINAL_INFECTIONS	ProRS_M13_SOFTOVERUSE	-0.0250471	0.000371107	3.4305	20235
PRS_AB1_INTESTINAL_INFECTIONS	ProRS_M13_SOFTTISSUENAS	-0.0442441	9.78e-11	10.0095	21466
PRS_AB1_INTESTINAL_INFECTIONS	ProRS_M13_SOFTTISSUEOTH	-0.0476974	4.67e-12	11.3309	21359
PRS_AB1_INTESTINAL_INFECTIONS	ProRS_M13_SPINSTENOSIS	-0.00685041	0.30298	0.518586	22648
PRS_AB1_INTESTINAL_INFECTIONS	ProRS_M13_SPONDYLOPATHY	-0.0262883	8.88e-05	4.05174	23948
PRS_AB1_INTESTINAL_INFECTIONS	ProRS_M13_SPONDYLOSIS	-0.0338803	2.6e-07	6.58449	23251
PRS_AB1_INTESTINAL_INFECTIONS	ProRS_M13_SYNOTEND	-0.0250924	0.000679815	3.16761	18339
PRS_AB1_INTESTINAL_INFECTIONS	ProRS_M13_TENDOSYNOVITISNAS	-0.0263602	0.00018895	3.72365	20211
PRS_AB1_INTESTINAL_INFECTIONS	ProRS_M13_TOEDEFORMOTH	-0.0270941	0.00118164	2.92752	14645
PRS_AB1_INTESTINAL_INFECTIONS	ProRS_M13_TRIGGERFINGER	-0.0213385	0.00406127	2.39134	18137
PRS_AB1_INTESTINAL_INFECTIONS	ProRS_MIGRAINE_UNSPE	-0.0482487	1.18e-14	13.9269	25584
PRS_AB1_INTESTINAL_INFECTIONS	ProRS_N14_ACUTERENFAIL	-0.0310443	2.27e-06	5.64331	24899
PRS_AB1_INTESTINAL_INFECTIONS	ProRS_N14_CALCUKIDUR	-0.0437573	4.27e-10	9.36928	20351
PRS_AB1_INTESTINAL_INFECTIONS	ProRS_N14_CHRONKIDNEYDIS	-0.0397418	3.31e-09	8.48052	24794
PRS_AB1_INTESTINAL_INFECTIONS	ProRS_N14_CYSTITIS	-0.0392205	2.16e-08	7.66654	20407
PRS_AB1_INTESTINAL_INFECTIONS	ProRS_N14_KIDUROTH	-0.0425827	1.68e-11	10.7743	25604
PRS_AB1_INTESTINAL_INFECTIONS	ProRS_N14_NEUROMUSCDYSBLADD	-0.00920651	0.269124	0.570048	14447
PRS_AB1_INTESTINAL_INFECTIONS	ProRS_N14_OBSTRUREFLUROPATH	-0.0259785	0.000125469	3.90146	22976
PRS_AB1_INTESTINAL_INFECTIONS	ProRS_N14_OTHBLADD	-0.0397482	6.52e-09	8.18573	21325
PRS_AB1_INTESTINAL_INFECTIONS	ProRS_N14_RENALTUB	-0.0245949	0.000165081	3.7823	25958
PRS_AB1_INTESTINAL_INFECTIONS	ProRS_N14_RENFAILNAS	-0.0103695	0.151998	0.818163	19562
PRS_AB1_INTESTINAL_INFECTIONS	ProRS_N14_URETHRALSTRICT	-0.0220955	0.00249471	2.60298	18835
PRS_AB1_INTESTINAL_INFECTIONS	ProRS_N14_URETHRAOTH	-0.0462341	1.01e-11	10.9956	22297
PRS_AB1_INTESTINAL_INFECTIONS	ProRS_N14_URINOTH	-0.0473037	5.63e-12	11.2496	22059
PRS_AB1_INTESTINAL_INFECTIONS	ProRS_NEURODEGOTH	-0.0190299	0.00792521	2.10099	20402
PRS_AB1_INTESTINAL_INFECTIONS	ProRS_RHEUMA_NOS	-0.0222176	0.00063289	3.19867	24572
PRS_AB1_INTESTINAL_INFECTIONS	ProRS_RHEUMA_OTHER_WIDE	-0.0345857	1.15e-07	6.93764	24416
PRS_AB1_INTESTINAL_INFECTIONS	ProRS_SLE_FG	-0.0434181	4.98e-07	6.30234	13820
PRS_AB1_INTESTINAL_INFECTIONS	ProRS_SMOKING_DEPEND	-0.0373776	7.46e-09	8.1271	25357
PRS_AB1_INTESTINAL_INFECTIONS	ProRS_T1D	-0.00845021	0.293798	0.531951	15841
PRS_AB1_INTESTINAL_INFECTIONS	ProRS_T2D	-0.0307908	5.75e-06	5.2407	25284
PRS_AB1_INTESTINAL_INFECTIONS	ProRS_ULCERNAS	-0.0112941	0.17645	0.753378	15488
PRS_AB1_MYCOSES	ProRS_AB1_BACT_BIR_OTHER_INF_AGENTS	-0.0214094	0.00133068	2.87593	24778
PRS_AB1_MYCOSES	ProRS_AB1_BACT_INTEST_OTH	-0.00473178	0.510052	0.292386	19485
PRS_AB1_MYCOSES	ProRS_AB1_INTESTINAL_INFECTIONS	-0.00598698	0.337963	0.471131	25671
PRS_AB1_MYCOSES	ProRS_AB1_MYCOSES	-0.0152339	0.00676149	2.16996	31795
PRS_AB1_MYCOSES	ProRS_AB1_OTHER_BACT_INOTHER	-0.0172254	0.00853571	2.06876	24160
PRS_AB1_MYCOSES	ProRS_AB1_OTHER_BACTERIAL	-0.0113031	0.075872	1.11992	25625
PRS_AB1_MYCOSES	ProRS_AB1_OTHER_SEPSIS	-0.00972448	0.123179	0.909464	25458
PRS_AB1_MYCOSES	ProRS_AB1_OTHER_VIRAL	-0.00702226	0.310731	0.507616	20912
PRS_AB1_MYCOSES	ProRS_AB1_STREPTSTAPHYCOCC_INOTHER	-0.0190343	0.00498932	2.30196	22945
PRS_AB1_MYCOSES	ProRS_AB1_VIRAL_NOS	-0.00315848	0.652982	0.185099	20317
PRS_AB1_MYCOSES	ProRS_AB1_VIRAL_SKIN_MUCOUS_MEMBRANE	-0.00638675	0.343536	0.464028	21999
PRS_AB1_MYCOSES	ProRS_ASTHMA_NAS	-0.0136151	0.0876745	1.05713	16729
PRS_AB1_MYCOSES	ProRS_AUD	-0.0187787	0.00398295	2.3998	23979
PRS_AB1_MYCOSES	ProRS_BACT_INTEST_INFECTION_NOS	-0.012492	0.12718	0.895582	14964
PRS_AB1_MYCOSES	ProRS_C3_NONHODGKIN_EXALLC	-0.0152909	0.0370756	1.43091	19185
PRS_AB1_MYCOSES	ProRS_C3_OTHER_SKIN_EXALLC	0.00160745	0.814312	0.0892092	21367
PRS_AB1_MYCOSES	ProRS_C3_SQUOMOUS_CELL_CARCINOMA_SKIN_EXALLC	0.00360221	0.59802	0.223284	21446
PRS_AB1_MYCOSES	ProRS_CD2_BENIGN_COLON_NOS	-0.00415593	0.648362	0.188182	12081
PRS_AB1_MYCOSES	ProRS_CD2_BENIGN_COLORECANI	-0.0170712	0.00665633	2.17677	25411
PRS_AB1_MYCOSES	ProRS_CD2_BENIGN_LIPOMATOUS	-0.0133089	0.0976526	1.01032	15512
PRS_AB1_MYCOSES	ProRS_CD2_BENIGN_MELANOCYTIC	0.000331938	0.966529	0.0147851	16001
PRS_AB1_MYCOSES	ProRS_CD2_BENIGN_OTHERDIGESTIVE	-0.0064897	0.420076	0.376672	15454
PRS_AB1_MYCOSES	ProRS_CD2_BENIGN_SIGMOID_COLON	-0.00571959	0.361404	0.442007	25466
PRS_AB1_MYCOSES	ProRS_CHRONNAS	-0.0158693	0.0349099	1.45705	18066
PRS_AB1_MYCOSES	ProRS_COPD_EARLY	-0.0338829	2.46e-07	6.60983	25602
PRS_AB1_MYCOSES	ProRS_D3_AGRANULOCYTOSIS	-0.00329521	0.612965	0.212564	25271
PRS_AB1_MYCOSES	ProRS_D3_ANAEMIA_IRONDEF_NAS	-0.0113033	0.0754853	1.12214	25454
PRS_AB1_MYCOSES	ProRS_D3_ANAEMIANAS	-0.0135385	0.0378593	1.42183	25424
PRS_AB1_MYCOSES	ProRS_DUODENAL_ULCER_UNSPE_ACUTE_CHRONIC_WO_HAEMORRHAGE_PERFORATION	-0.014077	0.0446072	1.3506	20643
PRS_AB1_MYCOSES	ProRS_E4_ENDOGLAND	-0.011141	0.0765376	1.11613	25306
PRS_AB1_MYCOSES	ProRS_E4_FLUIDELECTRO	-0.011589	0.11989	0.921218	21347
PRS_AB1_MYCOSES	ProRS_E4_HYPERCHOL	-0.0163965	0.0222593	1.65249	22807
PRS_AB1_MYCOSES	ProRS_E4_HYPERLIPNAS	-0.00270664	0.709419	0.149097	20124
PRS_AB1_MYCOSES	ProRS_E4_LIPOPROT	-0.0148796	0.0374998	1.42597	23127
PRS_AB1_MYCOSES	ProRS_E4_METABOLIA	-0.0180053	0.00867432	2.06176	25546
PRS_AB1_MYCOSES	ProRS_E4_OBESITY	-0.0248564	0.000139517	3.85537	25758
PRS_AB1_MYCOSES	ProRS_E4_OBESITYNAS	-0.0263292	6.18e-05	4.20927	25699
PRS_AB1_MYCOSES	ProRS_E4_THYROID	-0.011671	0.0761569	1.11829	23694
PRS_AB1_MYCOSES	ProRS_E4_VOLUME	-0.00406393	0.574263	0.240889	20362
PRS_AB1_MYCOSES	ProRS_F5_ALCOHOL_DEPENDENCE	-0.029578	4.45e-05	4.3521	19340
PRS_AB1_MYCOSES	ProRS_F5_ALCOHOLAC	-0.0179068	0.0113857	1.94364	20207
PRS_AB1_MYCOSES	ProRS_F5_ANXIETY	-0.0149053	0.017775	1.75019	25404
PRS_AB1_MYCOSES	ProRS_F5_DEPRESSIO	-0.0192013	0.00245277	2.61034	25455
PRS_AB1_MYCOSES	ProRS_FALLS	-0.0198451	0.00164678	2.78337	25500
PRS_AB1_MYCOSES	ProRS_G6_CARPTU	-0.00949364	0.225979	0.645931	17282
PRS_AB1_MYCOSES	ProRS_G6_CPETAL	-0.0151716	0.0173436	1.76086	25176
PRS_AB1_MYCOSES	ProRS_G6_EPIPAROX	-0.0195646	0.00357098	2.44721	23624
PRS_AB1_MYCOSES	ProRS_G6_EPLEPSY	-0.00518211	0.477482	0.321043	19965
PRS_AB1_MYCOSES	ProRS_G6_HEMIPLE	-0.0145924	0.0210607	1.67653	25459
PRS_AB1_MYCOSES	ProRS_G6_MIGRAINE	-0.00699701	0.278055	0.55587	24073
PRS_AB1_MYCOSES	ProRS_G6_MS	-0.024036	0.00334425	2.4757	15256
PRS_AB1_MYCOSES	ProRS_G6_OTHNEU	-0.0188948	0.00255412	2.59276	25576
PRS_AB1_MYCOSES	ProRS_G6_ROOTPLEXOTHUNS	-0.0175526	0.00814527	2.08909	22703
PRS_AB1_MYCOSES	ProRS_G6_SLEEPAPNO	-0.0172015	0.00621991	2.20622	25324
PRS_AB1_MYCOSES	ProRS_G6_SLEEPDISOTH	-0.0194698	0.00308523	2.51071	23572
PRS_AB1_MYCOSES	ProRS_GOUT_NOS	-0.0162705	0.00933438	2.02991	25533
PRS_AB1_MYCOSES	ProRS_H7_CATARACTOTHER	0.000470649	0.941891	0.0259995	24350
PRS_AB1_MYCOSES	ProRS_H7_CATARACTSENILE	0.00631569	0.333923	0.476353	23990
PRS_AB1_MYCOSES	ProRS_H7_CHOROIDRETINA	-0.00580531	0.363767	0.439177	25460
PRS_AB1_MYCOSES	ProRS_H7_EYELIDDIS	-0.0143636	0.0392129	1.40657	20624
PRS_AB1_MYCOSES	ProRS_H7_GLAUCNAS	0.000853028	0.892763	0.0492637	25271
PRS_AB1_MYCOSES	ProRS_H7_GLAUCOMA	0.00164898	0.793141	0.100649	25553
PRS_AB1_MYCOSES	ProRS_H7_OCUMUSCLE	0.00146286	0.816012	0.0883035	25534
PRS_AB1_MYCOSES	ProRS_H7_VISUDISTURB	-0.0230846	0.000240532	3.61883	25382
PRS_AB1_MYCOSES	ProRS_H8_MIDDLEMASTOID	-0.0119652	0.140955	0.850919	15173
PRS_AB1_MYCOSES	ProRS_H8_OTHEREAR	-0.0177548	0.00459036	2.33815	25516
PRS_AB1_MYCOSES	ProRS_I9_AF	-0.00876143	0.297158	0.527013	16208
PRS_AB1_MYCOSES	ProRS_I9_ANGINA	-0.0181957	0.0190011	1.72122	18518
PRS_AB1_MYCOSES	ProRS_I9_ARTOTH	-0.0178143	0.00800151	2.09683	22778
PRS_AB1_MYCOSES	ProRS_I9_CARDMYO	-0.00772995	0.295362	0.529645	19273
PRS_AB1_MYCOSES	ProRS_I9_CHD	-0.0129143	0.0812172	1.09035	19791
PRS_AB1_MYCOSES	ProRS_I9_CONDUCTIO	-0.01729	0.0121341	1.91599	22126
PRS_AB1_MYCOSES	ProRS_I9_CORATHER	-0.0189206	0.00864777	2.0631	21300
PRS_AB1_MYCOSES	ProRS_I9_HEARTFAIL	-0.0112165	0.0872429	1.05927	25484
PRS_AB1_MYCOSES	ProRS_I9_HYPOTE	-0.0111668	0.0749425	1.12527	25568
PRS_AB1_MYCOSES	ProRS_I9_HYPTENS	-0.0202984	0.00376854	2.42383	23450
PRS_AB1_MYCOSES	ProRS_I9_HYPTENSESS	-0.0200269	0.00440212	2.35634	23539
PRS_AB1_MYCOSES	ProRS_I9_HYPTENSPUL	-0.00928846	0.278727	0.554821	14337
PRS_AB1_MYCOSES	ProRS_I9_HYPTENSRD	-0.0133518	0.131153	0.882221	13693
PRS_AB1_MYCOSES	ProRS_I9_IHD	-0.0153797	0.0365124	1.43756	20595
PRS_AB1_MYCOSES	ProRS_I9_MI_STRICT	-0.0118602	0.104361	0.98146	19971
PRS_AB1_MYCOSES	ProRS_I9_OTHARR	-0.011485	0.104963	0.978966	21328
PRS_AB1_MYCOSES	ProRS_I9_OTHILLHEART	-0.0105725	0.127661	0.893942	22102
PRS_AB1_MYCOSES	ProRS_I9_OTHPER	-0.0225978	0.000638516	3.19483	24846
PRS_AB1_MYCOSES	ProRS_I9_PAROXTAC	-0.00797001	0.38606	0.413345	12948
PRS_AB1_MYCOSES	ProRS_I9_PHLETHROM	-0.0165244	0.0157751	1.80203	21779
PRS_AB1_MYCOSES	ProRS_I9_PHLETHROMBDVTLOW	-0.017197	0.0137065	1.86307	20919
PRS_AB1_MYCOSES	ProRS_I9_PULMEMB	-0.00556364	0.38044	0.419714	25144
PRS_AB1_MYCOSES	ProRS_I9_RHEUVALV	-0.00064852	0.919398	0.0364964	25602
PRS_AB1_MYCOSES	ProRS_I9_SECONDRIGHT	-0.00799465	0.219489	0.658588	24889
PRS_AB1_MYCOSES	ProRS_I9_STR	-0.0128475	0.0439809	1.35674	25215
PRS_AB1_MYCOSES	ProRS_I9_TIA	-0.0148564	0.0254329	1.5946	23152
PRS_AB1_MYCOSES	ProRS_I9_UAP	-0.0164931	0.0465639	1.33195	15323
PRS_AB1_MYCOSES	ProRS_I9_VARICVE	-0.0124689	0.134643	0.870816	14402
PRS_AB1_MYCOSES	ProRS_I9_VTE	-0.0157215	0.0142405	1.84647	24469
PRS_AB1_MYCOSES	ProRS_IPF	-0.0245694	0.000499247	3.30168	23851
PRS_AB1_MYCOSES	ProRS_J10_ACUTELOWERNAS	-0.0318942	1.23e-06	5.90849	25414
PRS_AB1_MYCOSES	ProRS_J10_ASTHMA_EXMORE	-0.0259339	0.00118888	2.92486	16568
PRS_AB1_MYCOSES	ProRS_J10_CHRONSINUSITIS	-0.00808922	0.270014	0.568614	18624
PRS_AB1_MYCOSES	ProRS_J10_INFLUPNEU	-0.0210204	0.00229691	2.63886	25710
PRS_AB1_MYCOSES	ProRS_J10_LOWCHRON	-0.0234034	0.000526661	3.27847	23462
PRS_AB1_MYCOSES	ProRS_J10_LOWERINF	-0.0293718	7.1e-06	5.14888	25442
PRS_AB1_MYCOSES	ProRS_J10_NASALPOLYP	-0.00874747	0.313261	0.504094	13379
PRS_AB1_MYCOSES	ProRS_J10_PLEURA	-0.0153561	0.0175139	1.75662	25675
PRS_AB1_MYCOSES	ProRS_J10_PLEUREFFUSION	-0.0177166	0.00707539	2.15025	24396
PRS_AB1_MYCOSES	ProRS_J10_VOCALLARYNX	-0.0214948	0.00863892	2.06354	15009
PRS_AB1_MYCOSES	ProRS_JOINTPAIN	-0.0176848	0.0196836	1.7059	18888
PRS_AB1_MYCOSES	ProRS_K11_ACUTPANC	-0.00950926	0.157232	0.80346	22242
PRS_AB1_MYCOSES	ProRS_K11_BILIAOTH	-0.00605479	0.352129	0.453298	23781
PRS_AB1_MYCOSES	ProRS_K11_CD_STRICT2	-0.0208261	0.00654842	2.18386	17188
PRS_AB1_MYCOSES	ProRS_K11_CHOLECYST	-0.0107294	0.135278	0.868772	19467
PRS_AB1_MYCOSES	ProRS_K11_CHOLELITH	-0.0181845	0.00970644	2.01294	20717
PRS_AB1_MYCOSES	ProRS_K11_CHRONGASTR	-0.00840712	0.267147	0.57325	17579
PRS_AB1_MYCOSES	ProRS_K11_COELIAC	-0.0190298	0.00764892	2.1164	19951
PRS_AB1_MYCOSES	ProRS_K11_CONSTIPATION	-0.00875705	0.161683	0.791336	25606
PRS_AB1_MYCOSES	ProRS_K11_DIAHER	0.00105212	0.879984	0.0555253	21324
PRS_AB1_MYCOSES	ProRS_K11_DISLIVOTH	-0.0197529	0.00172117	2.76418	25334
PRS_AB1_MYCOSES	ProRS_K11_DISORD_TEETH	-0.0124654	0.0802258	1.09569	19711
PRS_AB1_MYCOSES	ProRS_K11_DIVERTIC	-0.0165008	0.0170476	1.76834	21886
PRS_AB1_MYCOSES	ProRS_K11_DULC	-0.0182374	0.0286102	1.54348	14949
PRS_AB1_MYCOSES	ProRS_K11_ENERCOLNONINF	-0.00941614	0.233687	0.631366	18237
PRS_AB1_MYCOSES	ProRS_K11_FISTULA	-0.0148426	0.0498176	1.30262	17490
PRS_AB1_MYCOSES	ProRS_K11_FUNCDYSP	-0.0173731	0.0412581	1.38449	13976
PRS_AB1_MYCOSES	ProRS_K11_GASTRODUOULC	-0.020335	0.0106416	1.97299	16420
PRS_AB1_MYCOSES	ProRS_K11_GULC	-0.0102723	0.184743	0.733433	17067
PRS_AB1_MYCOSES	ProRS_K11_HERING	-0.00188491	0.809982	0.0915247	16368
PRS_AB1_MYCOSES	ProRS_K11_HERNIA	-0.00918645	0.189038	0.72345	21171
PRS_AB1_MYCOSES	ProRS_K11_IBS	-0.0170582	0.0236994	1.62526	17736
PRS_AB1_MYCOSES	ProRS_K11_ILEUS	-0.019658	0.0077305	2.11179	18377
PRS_AB1_MYCOSES	ProRS_K11_INTESTOTH	-0.0186971	0.005498	2.25979	23527
PRS_AB1_MYCOSES	ProRS_K11_LIP_ORAL_MUCOSA	0.00685	0.306947	0.512937	22235
PRS_AB1_MYCOSES	ProRS_K11_LIVER	-0.0265017	3.77e-05	4.42361	25522
PRS_AB1_MYCOSES	ProRS_K11_MALABSORB	-0.017477	0.0151353	1.82001	19547
PRS_AB1_MYCOSES	ProRS_K11_OESITIS	-0.0215696	0.00807089	2.09308	15780
PRS_AB1_MYCOSES	ProRS_K11_OESOBST	0.0030781	0.675404	0.170436	18604
PRS_AB1_MYCOSES	ProRS_K11_OESSTODUO	-0.0194249	0.00552864	2.25738	21248
PRS_AB1_MYCOSES	ProRS_K11_OESULC	-0.0102177	0.232726	0.633155	13908
PRS_AB1_MYCOSES	ProRS_K11_ORAL	-0.0183832	0.0141774	1.8484	17810
PRS_AB1_MYCOSES	ProRS_K11_OTHANRECT	-0.028299	0.000560505	3.25142	15321
PRS_AB1_MYCOSES	ProRS_K11_OTHDIG	-0.0142729	0.025539	1.5928	25502
PRS_AB1_MYCOSES	ProRS_K11_OTHDISDIG	-0.00747629	0.239072	0.621471	25223
PRS_AB1_MYCOSES	ProRS_K11_OTHDISOES	0.00541422	0.447485	0.349221	19769
PRS_AB1_MYCOSES	ProRS_K11_OTHDISSTOMDUOD	-0.0129782	0.0674102	1.17127	20188
PRS_AB1_MYCOSES	ProRS_K11_OTHENTERCOL	-0.0107284	0.159881	0.796203	18655
PRS_AB1_MYCOSES	ProRS_K11_OTHFUNC	-0.01154	0.115377	0.93788	19901
PRS_AB1_MYCOSES	ProRS_K11_OTHGASTR	-0.0193442	0.00890746	2.05025	19297
PRS_AB1_MYCOSES	ProRS_K11_OTHILEUS	-0.015862	0.0333614	1.47676	18199
PRS_AB1_MYCOSES	ProRS_K11_OTHINT	-0.0193924	0.00661154	2.1797	19936
PRS_AB1_MYCOSES	ProRS_K11_OTHPERITON	-0.0235347	0.000169181	3.77165	25591
PRS_AB1_MYCOSES	ProRS_K11_PERITON	-0.0186181	0.00289802	2.5379	25677
PRS_AB1_MYCOSES	ProRS_K11_POSTOPDIS	-0.0172622	0.00956301	2.01941	22587
PRS_AB1_MYCOSES	ProRS_K11_REFLUX	-0.00924379	0.184146	0.734838	21546
PRS_AB1_MYCOSES	ProRS_K11_UC_STRICT2	-0.00901155	0.252852	0.597133	17083
PRS_AB1_MYCOSES	ProRS_K11_UMBHER	-0.0180675	0.0147556	1.83104	18262
PRS_AB1_MYCOSES	ProRS_K11_VENTHER	-0.00973551	0.185663	0.731275	18899
PRS_AB1_MYCOSES	ProRS_KRA_PSY_ALCOH_EXMORE	-0.014791	0.0351931	1.45354	20489
PRS_AB1_MYCOSES	ProRS_KRA_PSY_ANXIETY_EXMORE	-0.0198063	0.00192954	2.71455	24619
PRS_AB1_MYCOSES	ProRS_KRA_PSY_ANYMENTAL	-0.0176109	0.0050566	2.29614	25630
PRS_AB1_MYCOSES	ProRS_KRA_PSY_SCHIZODEL_EXMORE	-0.0109688	0.138455	0.85869	18441
PRS_AB1_MYCOSES	ProRS_KRA_PSY_SUBSTANCE_EXMORE	-0.0196388	0.00262188	2.58139	24577
PRS_AB1_MYCOSES	ProRS_L12_ABSCESS_CUT	-0.0168499	0.0167496	1.776	20327
PRS_AB1_MYCOSES	ProRS_L12_ATROPHICSKIN	-0.00836148	0.259438	0.585967	18194
PRS_AB1_MYCOSES	ProRS_L12_CELLULITIS	-0.0250747	0.000289588	3.53822	22857
PRS_AB1_MYCOSES	ProRS_L12_DERMATITISECZEMA	-0.00918643	0.140257	0.853077	25792
PRS_AB1_MYCOSES	ProRS_L12_FOLLICULARCYST	-0.009158	0.276569	0.558197	14148
PRS_AB1_MYCOSES	ProRS_L12_INFECT_SKIN	-0.0278873	5.47e-05	4.2622	22595
PRS_AB1_MYCOSES	ProRS_L12_NAILDIS	-0.0183842	0.0234113	1.63057	15242
PRS_AB1_MYCOSES	ProRS_L12_OTHERDISSKINANDSUBCUTIS	-0.0159959	0.0210302	1.67716	20808
PRS_AB1_MYCOSES	ProRS_L12_OTHERSKINSUBCUTIS	-0.0147178	0.0237386	1.62454	23629
PRS_AB1_MYCOSES	ProRS_L12_PAPULOSQUAMOUS	-0.00655813	0.325435	0.487536	24534
PRS_AB1_MYCOSES	ProRS_L12_PSORI_NAS	-0.00896913	0.16286	0.788186	24968
PRS_AB1_MYCOSES	ProRS_L12_PSORIASIS	-0.0104589	0.110146	0.958031	24753
PRS_AB1_MYCOSES	ProRS_L12_SKINSUBCUTISNAS	-0.0154184	0.0253245	1.59646	21034
PRS_AB1_MYCOSES	ProRS_M13_ARTHROPATHIES	-0.0149378	0.0445071	1.35157	22507
PRS_AB1_MYCOSES	ProRS_M13_ARTHROSIS	-0.0162159	0.0263459	1.57929	22451
PRS_AB1_MYCOSES	ProRS_M13_ARTHROSIS_INCLAVO	-0.0197336	0.00518148	2.28555	24928
PRS_AB1_MYCOSES	ProRS_M13_ARTHROSIS_KNEE	-0.0134222	0.089507	1.04814	18730
PRS_AB1_MYCOSES	ProRS_M13_ARTHROSIS_OTH	-0.0153508	0.0333236	1.47725	20580
PRS_AB1_MYCOSES	ProRS_M13_ARTHROSIS_POLY	0.00196783	0.790292	0.102212	18304
PRS_AB1_MYCOSES	ProRS_M13_ARTHTROSIS_COX	0.000578582	0.942267	0.0258262	18953
PRS_AB1_MYCOSES	ProRS_M13_ARTHTROSIS_COX_PRIM_ICD10	-0.012555	0.102796	0.988024	18249
PRS_AB1_MYCOSES	ProRS_M13_BONECONTINUITY	-0.0261047	0.000191574	3.71766	20512
PRS_AB1_MYCOSES	ProRS_M13_BONEDISNAS	0.000347349	0.961546	0.0170298	19261
PRS_AB1_MYCOSES	ProRS_M13_CERVICALGIA	-0.0055986	0.419414	0.377357	20939
PRS_AB1_MYCOSES	ProRS_M13_CERVICDISC	-0.019532	0.00535075	2.27158	20377
PRS_AB1_MYCOSES	ProRS_M13_DEFORMDORSO	0.0107187	0.111072	0.954395	22396
PRS_AB1_MYCOSES	ProRS_M13_DORSALGIANAS	-0.0099511	0.136784	0.863964	22444
PRS_AB1_MYCOSES	ProRS_M13_DORSOPATHY	-0.0209254	0.00216372	2.6648	23527
PRS_AB1_MYCOSES	ProRS_M13_DORSOPATHYOTH	-0.023021	0.00117398	2.93034	21364
PRS_AB1_MYCOSES	ProRS_M13_DUPUTRYEN	-0.00174297	0.808989	0.0920574	19398
PRS_AB1_MYCOSES	ProRS_M13_ENTESOPATHYOTH	-0.0160755	0.0375819	1.42502	16775
PRS_AB1_MYCOSES	ProRS_M13_FIBROBLASTIC	-0.00529109	0.458548	0.338616	19739
PRS_AB1_MYCOSES	ProRS_M13_GANGLION	-0.00539051	0.498638	0.302215	15773
PRS_AB1_MYCOSES	ProRS_M13_GOUT	-0.012978	0.0828321	1.0818	18251
PRS_AB1_MYCOSES	ProRS_M13_HALLUXRIGIDUS	-0.000863983	0.924975	0.0338699	12196
PRS_AB1_MYCOSES	ProRS_M13_HALLUXVALGUS	-0.00491376	0.579839	0.236693	12738
PRS_AB1_MYCOSES	ProRS_M13_HAMMERTOE	0.00110801	0.891968	0.0496506	15029
PRS_AB1_MYCOSES	ProRS_M13_IMPINGEMENT	-0.0149667	0.036531	1.43734	19659
PRS_AB1_MYCOSES	ProRS_M13_INTERVERTEB	-0.0231534	0.000913161	3.03945	21420
PRS_AB1_MYCOSES	ProRS_M13_KNEEDERANGEMENTS	-0.00888327	0.310624	0.507765	13137
PRS_AB1_MYCOSES	ProRS_M13_LIMBPAIN	-0.0185954	0.0105034	1.97867	19453
PRS_AB1_MYCOSES	ProRS_M13_LOWBACKPAIN	-0.0139304	0.0605868	1.21762	19006
PRS_AB1_MYCOSES	ProRS_M13_LUMBAR_PROLAPSE	-0.01621	0.0204078	1.6902	20462
PRS_AB1_MYCOSES	ProRS_M13_MENISCUSDERANGEMENTS	-0.0110771	0.202392	0.693806	13437
PRS_AB1_MYCOSES	ProRS_M13_OSTEOCHONDRO	-0.0214889	0.000635747	3.19672	25492
PRS_AB1_MYCOSES	ProRS_M13_OSTEOPOROSIS	-0.0164678	0.0101006	1.99565	24764
PRS_AB1_MYCOSES	ProRS_M13_OTHERBONE	-0.015119	0.03067	1.51329	20445
PRS_AB1_MYCOSES	ProRS_M13_OTHERJOINT	-0.0124209	0.136533	0.864763	16179
PRS_AB1_MYCOSES	ProRS_M13_POLYARTHROPATHIES	-0.0294103	9.74e-05	4.01125	20605
PRS_AB1_MYCOSES	ProRS_M13_RHEUMA	-0.0222002	0.00488749	2.31091	17144
PRS_AB1_MYCOSES	ProRS_M13_ROTATORCUFF	-0.00916211	0.174347	0.758586	22074
PRS_AB1_MYCOSES	ProRS_M13_SCIATICA	-0.00440191	0.524986	0.279853	20927
PRS_AB1_MYCOSES	ProRS_M13_SHOULDER	-0.0220307	0.00216528	2.66449	19491
PRS_AB1_MYCOSES	ProRS_M13_SHOULDERNAS	0.000784723	0.920967	0.0357558	16028
PRS_AB1_MYCOSES	ProRS_M13_SOFTOVERUSE	-0.0102056	0.147708	0.830596	20153
PRS_AB1_MYCOSES	ProRS_M13_SOFTTISSUENAS	-0.0200954	0.00332759	2.47787	21428
PRS_AB1_MYCOSES	ProRS_M13_SOFTTISSUEOTH	-0.0246211	0.00036735	3.43492	21280
PRS_AB1_MYCOSES	ProRS_M13_SPINSTENOSIS	-0.00742918	0.265606	0.575762	22497
PRS_AB1_MYCOSES	ProRS_M13_SPONDYLOPATHY	-0.00940262	0.162511	0.789116	23787
PRS_AB1_MYCOSES	ProRS_M13_SPONDYLOSIS	-0.00928119	0.159642	0.796853	23121
PRS_AB1_MYCOSES	ProRS_M13_SYNOTEND	-0.0178594	0.0156334	1.80595	18326
PRS_AB1_MYCOSES	ProRS_M13_TENDOSYNOVITISNAS	-0.0265029	0.00017763	3.75048	20145
PRS_AB1_MYCOSES	ProRS_M13_TOEDEFORMOTH	0.00479737	0.566506	0.246795	14576
PRS_AB1_MYCOSES	ProRS_M13_TRIGGERFINGER	-0.012539	0.0918837	1.03676	18085
PRS_AB1_MYCOSES	ProRS_MIGRAINE_UNSPE	-0.019531	0.00183588	2.73616	25497
PRS_AB1_MYCOSES	ProRS_N14_ACUTERENFAIL	-0.0142316	0.0306656	1.51335	24720
PRS_AB1_MYCOSES	ProRS_N14_CALCUKIDUR	-0.00704618	0.315982	0.500338	20288
PRS_AB1_MYCOSES	ProRS_N14_CHRONKIDNEYDIS	-0.0161594	0.0162924	1.78802	24679
PRS_AB1_MYCOSES	ProRS_N14_CYSTITIS	-0.0135545	0.0536804	1.27018	20323
PRS_AB1_MYCOSES	ProRS_N14_KIDUROTH	-0.0162305	0.0102641	1.98868	25628
PRS_AB1_MYCOSES	ProRS_N14_NEUROMUSCDYSBLADD	-0.00866332	0.300055	0.522799	14363
PRS_AB1_MYCOSES	ProRS_N14_OBSTRUREFLUROPATH	-0.00871343	0.199788	0.69943	22826
PRS_AB1_MYCOSES	ProRS_N14_OTHBLADD	-0.0229329	0.000849098	3.07104	21198
PRS_AB1_MYCOSES	ProRS_N14_RENALTUB	-0.0129192	0.0485362	1.31393	25780
PRS_AB1_MYCOSES	ProRS_N14_RENFAILNAS	-0.00509256	0.482615	0.316399	19438
PRS_AB1_MYCOSES	ProRS_N14_URETHRALSTRICT	-0.0143195	0.0506545	1.29538	18750
PRS_AB1_MYCOSES	ProRS_N14_URETHRAOTH	-0.0199274	0.00346835	2.45988	22179
PRS_AB1_MYCOSES	ProRS_N14_URINOTH	-0.0229462	0.000867625	3.06167	21923
PRS_AB1_MYCOSES	ProRS_NEURODEGOTH	-0.020109	0.00503415	2.29807	20405
PRS_AB1_MYCOSES	ProRS_RHEUMA_NOS	-0.032176	7.02e-07	6.15387	24677
PRS_AB1_MYCOSES	ProRS_RHEUMA_OTHER_WIDE	-0.0330412	3.93e-07	6.40561	24485
PRS_AB1_MYCOSES	ProRS_SLE_FG	-0.0286998	0.000896865	3.04727	13821
PRS_AB1_MYCOSES	ProRS_SMOKING_DEPEND	-0.0192055	0.00309139	2.50985	25203
PRS_AB1_MYCOSES	ProRS_T1D	-0.00134931	0.867375	0.0617932	15770
PRS_AB1_MYCOSES	ProRS_T2D	-0.0151711	0.0259199	1.58637	25197
PRS_AB1_MYCOSES	ProRS_ULCERNAS	-0.0120761	0.149815	0.824446	15385
PRS_AB1_OTHER_BACT_INOTHER	ProRS_AB1_BACT_BIR_OTHER_INF_AGENTS	-0.00837564	0.166649	0.778197	30019
PRS_AB1_OTHER_BACT_INOTHER	ProRS_AB1_BACT_INTEST_OTH	0.000908983	0.902242	0.0446768	18363
PRS_AB1_OTHER_BACT_INOTHER	ProRS_AB1_INTESTINAL_INFECTIONS	0.000722956	0.910481	0.040729	24258
PRS_AB1_OTHER_BACT_INOTHER	ProRS_AB1_MYCOSES	-0.0048393	0.453734	0.343198	24160
PRS_AB1_OTHER_BACT_INOTHER	ProRS_AB1_OTHER_BACT_INOTHER	-0.0102071	0.0820888	1.08572	30047
PRS_AB1_OTHER_BACT_INOTHER	ProRS_AB1_OTHER_BACTERIAL	-0.00742301	0.255693	0.592281	24298
PRS_AB1_OTHER_BACT_INOTHER	ProRS_AB1_OTHER_SEPSIS	-0.00384842	0.552349	0.257787	24153
PRS_AB1_OTHER_BACT_INOTHER	ProRS_AB1_OTHER_VIRAL	0.00616024	0.386428	0.412931	19843
PRS_AB1_OTHER_BACT_INOTHER	ProRS_AB1_STREPTSTAPHYCOCC_INOTHER	-0.00173943	0.776222	0.110014	28131
PRS_AB1_OTHER_BACT_INOTHER	ProRS_AB1_VIRAL_NOS	0.00885048	0.219806	0.65796	19276
PRS_AB1_OTHER_BACT_INOTHER	ProRS_AB1_VIRAL_SKIN_MUCOUS_MEMBRANE	-0.00984937	0.156513	0.80545	20715
PRS_AB1_OTHER_BACT_INOTHER	ProRS_ASTHMA_NAS	0.00129531	0.873437	0.0587686	16053
PRS_AB1_OTHER_BACT_INOTHER	ProRS_AUD	-0.0134751	0.0444499	1.35213	22640
PRS_AB1_OTHER_BACT_INOTHER	ProRS_BACT_INTEST_INFECTION_NOS	-0.0100906	0.231034	0.636324	14144
PRS_AB1_OTHER_BACT_INOTHER	ProRS_C3_NONHODGKIN_EXALLC	0.00236147	0.753821	0.122732	18226
PRS_AB1_OTHER_BACT_INOTHER	ProRS_C3_OTHER_SKIN_EXALLC	-0.00534073	0.446398	0.350278	20340
PRS_AB1_OTHER_BACT_INOTHER	ProRS_C3_SQUOMOUS_CELL_CARCINOMA_SKIN_EXALLC	-0.00516975	0.460411	0.336855	20406
PRS_AB1_OTHER_BACT_INOTHER	ProRS_CD2_BENIGN_COLON_NOS	-0.00229293	0.806622	0.0933298	11448
PRS_AB1_OTHER_BACT_INOTHER	ProRS_CD2_BENIGN_COLORECANI	-0.00214803	0.739368	0.131139	24151
PRS_AB1_OTHER_BACT_INOTHER	ProRS_CD2_BENIGN_LIPOMATOUS	0.0016415	0.84312	0.0741107	14561
PRS_AB1_OTHER_BACT_INOTHER	ProRS_CD2_BENIGN_MELANOCYTIC	-0.00142424	0.860972	0.0650111	15155
PRS_AB1_OTHER_BACT_INOTHER	ProRS_CD2_BENIGN_OTHERDIGESTIVE	0.00293524	0.723455	0.140589	14541
PRS_AB1_OTHER_BACT_INOTHER	ProRS_CD2_BENIGN_SIGMOID_COLON	-0.00188138	0.770561	0.113193	24062
PRS_AB1_OTHER_BACT_INOTHER	ProRS_CHRONNAS	-0.00354273	0.645862	0.18986	17188
PRS_AB1_OTHER_BACT_INOTHER	ProRS_COPD_EARLY	-0.00511083	0.450135	0.346657	24119
PRS_AB1_OTHER_BACT_INOTHER	ProRS_D3_AGRANULOCYTOSIS	0.000218879	0.973903	0.0114841	23916
PRS_AB1_OTHER_BACT_INOTHER	ProRS_D3_ANAEMIA_IRONDEF_NAS	0.00802508	0.220023	0.657531	24029
PRS_AB1_OTHER_BACT_INOTHER	ProRS_D3_ANAEMIANAS	-0.00451959	0.499561	0.301412	23995
PRS_AB1_OTHER_BACT_INOTHER	ProRS_DUODENAL_ULCER_UNSPE_ACUTE_CHRONIC_WO_HAEMORRHAGE_PERFORATION	0.00498258	0.490122	0.309696	19467
PRS_AB1_OTHER_BACT_INOTHER	ProRS_E4_ENDOGLAND	-0.00579411	0.370118	0.43166	23971
PRS_AB1_OTHER_BACT_INOTHER	ProRS_E4_FLUIDELECTRO	-0.00889803	0.246664	0.607894	20164
PRS_AB1_OTHER_BACT_INOTHER	ProRS_E4_HYPERCHOL	-0.0127199	0.0851087	1.07003	21576
PRS_AB1_OTHER_BACT_INOTHER	ProRS_E4_HYPERLIPNAS	-0.00458263	0.539176	0.26827	19078
PRS_AB1_OTHER_BACT_INOTHER	ProRS_E4_LIPOPROT	-0.0140438	0.0565511	1.24756	21883
PRS_AB1_OTHER_BACT_INOTHER	ProRS_E4_METABOLIA	-0.0117374	0.0970463	1.01302	24085
PRS_AB1_OTHER_BACT_INOTHER	ProRS_E4_OBESITY	-0.00367312	0.5833	0.234108	24410
PRS_AB1_OTHER_BACT_INOTHER	ProRS_E4_OBESITYNAS	-0.00506907	0.452745	0.344146	24349
PRS_AB1_OTHER_BACT_INOTHER	ProRS_E4_THYROID	-0.00439504	0.514778	0.28838	22543
PRS_AB1_OTHER_BACT_INOTHER	ProRS_E4_VOLUME	-0.00580389	0.435286	0.361226	19259
PRS_AB1_OTHER_BACT_INOTHER	ProRS_F5_ALCOHOL_DEPENDENCE	-0.0119987	0.107197	0.969815	18278
PRS_AB1_OTHER_BACT_INOTHER	ProRS_F5_ALCOHOLAC	-0.0118904	0.102517	0.989204	19070
PRS_AB1_OTHER_BACT_INOTHER	ProRS_F5_ANXIETY	-0.0131386	0.0421874	1.37482	24031
PRS_AB1_OTHER_BACT_INOTHER	ProRS_F5_DEPRESSIO	-0.0106949	0.100579	0.997495	24089
PRS_AB1_OTHER_BACT_INOTHER	ProRS_FALLS	0.00516687	0.425735	0.370861	24106
PRS_AB1_OTHER_BACT_INOTHER	ProRS_G6_CARPTU	-0.00223737	0.780268	0.107756	16534
PRS_AB1_OTHER_BACT_INOTHER	ProRS_G6_CPETAL	-0.00150297	0.819103	0.0866613	23737
PRS_AB1_OTHER_BACT_INOTHER	ProRS_G6_EPIPAROX	-0.0182886	0.0081806	2.08721	22301
PRS_AB1_OTHER_BACT_INOTHER	ProRS_G6_EPLEPSY	-0.0108247	0.149901	0.824194	18844
PRS_AB1_OTHER_BACT_INOTHER	ProRS_G6_HEMIPLE	-0.00498541	0.444992	0.351648	23978
PRS_AB1_OTHER_BACT_INOTHER	ProRS_G6_MIGRAINE	-0.00225239	0.734177	0.134199	22772
PRS_AB1_OTHER_BACT_INOTHER	ProRS_G6_MS	-0.0201378	0.0167327	1.77643	14456
PRS_AB1_OTHER_BACT_INOTHER	ProRS_G6_OTHNEU	-0.004077	0.52848	0.276971	24008
PRS_AB1_OTHER_BACT_INOTHER	ProRS_G6_ROOTPLEXOTHUNS	-0.00926297	0.172025	0.764409	21744
PRS_AB1_OTHER_BACT_INOTHER	ProRS_G6_SLEEPAPNO	0.000757495	0.906888	0.0424463	23887
PRS_AB1_OTHER_BACT_INOTHER	ProRS_G6_SLEEPDISOTH	-0.00440725	0.515842	0.287484	22215
PRS_AB1_OTHER_BACT_INOTHER	ProRS_GOUT_NOS	0.000116846	0.985529	0.00633043	24120
PRS_AB1_OTHER_BACT_INOTHER	ProRS_H7_CATARACTOTHER	-0.00072188	0.913362	0.0393571	23060
PRS_AB1_OTHER_BACT_INOTHER	ProRS_H7_CATARACTSENILE	0.00171623	0.79856	0.0976923	22672
PRS_AB1_OTHER_BACT_INOTHER	ProRS_H7_CHOROIDRETINA	-0.00650806	0.321796	0.492419	24110
PRS_AB1_OTHER_BACT_INOTHER	ProRS_H7_EYELIDDIS	0.000406377	0.954787	0.0200933	19498
PRS_AB1_OTHER_BACT_INOTHER	ProRS_H7_GLAUCNAS	0.00693563	0.287072	0.542009	23866
PRS_AB1_OTHER_BACT_INOTHER	ProRS_H7_GLAUCOMA	0.00675739	0.296314	0.528248	24144
PRS_AB1_OTHER_BACT_INOTHER	ProRS_H7_OCUMUSCLE	-0.000464921	0.942726	0.0256143	24109
PRS_AB1_OTHER_BACT_INOTHER	ProRS_H7_VISUDISTURB	-0.0109553	0.0910211	1.04086	23903
PRS_AB1_OTHER_BACT_INOTHER	ProRS_H8_MIDDLEMASTOID	0.00710477	0.395343	0.403026	14349
PRS_AB1_OTHER_BACT_INOTHER	ProRS_H8_OTHEREAR	-0.0112694	0.0799683	1.09708	24174
PRS_AB1_OTHER_BACT_INOTHER	ProRS_I9_AF	0.00859791	0.317695	0.49799	15484
PRS_AB1_OTHER_BACT_INOTHER	ProRS_I9_ANGINA	-0.00854729	0.284825	0.545421	17518
PRS_AB1_OTHER_BACT_INOTHER	ProRS_I9_ARTOTH	-0.00131934	0.848522	0.0713369	21517
PRS_AB1_OTHER_BACT_INOTHER	ProRS_I9_CARDMYO	-0.00297503	0.693819	0.158754	18393
PRS_AB1_OTHER_BACT_INOTHER	ProRS_I9_CHD	-0.00331267	0.66384	0.177936	18708
PRS_AB1_OTHER_BACT_INOTHER	ProRS_I9_CONDUCTIO	-0.0061023	0.387888	0.411294	21060
PRS_AB1_OTHER_BACT_INOTHER	ProRS_I9_CORATHER	-0.0124115	0.0936449	1.02852	20157
PRS_AB1_OTHER_BACT_INOTHER	ProRS_I9_HEARTFAIL	0.000100731	0.988074	0.00521057	24141
PRS_AB1_OTHER_BACT_INOTHER	ProRS_I9_HYPOTE	-0.0113322	0.0790956	1.10185	24166
PRS_AB1_OTHER_BACT_INOTHER	ProRS_I9_HYPTENS	-0.010724	0.136236	0.865708	22190
PRS_AB1_OTHER_BACT_INOTHER	ProRS_I9_HYPTENSESS	-0.00870024	0.228433	0.641242	22269
PRS_AB1_OTHER_BACT_INOTHER	ProRS_I9_HYPTENSPUL	-0.00191609	0.827098	0.0824431	13672
PRS_AB1_OTHER_BACT_INOTHER	ProRS_I9_HYPTENSRD	-0.00121824	0.893012	0.0491426	13046
PRS_AB1_OTHER_BACT_INOTHER	ProRS_I9_IHD	-0.0106969	0.157461	0.802828	19462
PRS_AB1_OTHER_BACT_INOTHER	ProRS_I9_MI_STRICT	-0.00957688	0.202026	0.694593	18948
PRS_AB1_OTHER_BACT_INOTHER	ProRS_I9_OTHARR	-0.00124421	0.863799	0.0635874	20361
PRS_AB1_OTHER_BACT_INOTHER	ProRS_I9_OTHILLHEART	-0.000919637	0.897007	0.0472043	21072
PRS_AB1_OTHER_BACT_INOTHER	ProRS_I9_OTHPER	-0.00505399	0.457942	0.33919	23481
PRS_AB1_OTHER_BACT_INOTHER	ProRS_I9_PAROXTAC	-0.0059539	0.526574	0.27854	12409
PRS_AB1_OTHER_BACT_INOTHER	ProRS_I9_PHLETHROM	-0.0146305	0.0380429	1.41973	20508
PRS_AB1_OTHER_BACT_INOTHER	ProRS_I9_PHLETHROMBDVTLOW	-0.0177218	0.0136257	1.86564	19724
PRS_AB1_OTHER_BACT_INOTHER	ProRS_I9_PULMEMB	-0.00257058	0.693672	0.158846	23744
PRS_AB1_OTHER_BACT_INOTHER	ProRS_I9_RHEUVALV	-0.0018508	0.779493	0.108188	24099
PRS_AB1_OTHER_BACT_INOTHER	ProRS_I9_SECONDRIGHT	0.0025483	0.703448	0.152768	23530
PRS_AB1_OTHER_BACT_INOTHER	ProRS_I9_STR	0.000816661	0.900968	0.0452907	23816
PRS_AB1_OTHER_BACT_INOTHER	ProRS_I9_TIA	-0.00507557	0.459212	0.337987	21818
PRS_AB1_OTHER_BACT_INOTHER	ProRS_I9_UAP	-0.00285487	0.73736	0.132321	14520
PRS_AB1_OTHER_BACT_INOTHER	ProRS_I9_VARICVE	0.0121462	0.155892	0.807175	13665
PRS_AB1_OTHER_BACT_INOTHER	ProRS_I9_VTE	-0.0124788	0.0583126	1.23424	23175
PRS_AB1_OTHER_BACT_INOTHER	ProRS_IPF	-0.00610234	0.399478	0.398507	22594
PRS_AB1_OTHER_BACT_INOTHER	ProRS_J10_ACUTELOWERNAS	-0.00635514	0.346837	0.459875	24062
PRS_AB1_OTHER_BACT_INOTHER	ProRS_J10_ASTHMA_EXMORE	-0.0022386	0.784298	0.105519	15851
PRS_AB1_OTHER_BACT_INOTHER	ProRS_J10_CHRONSINUSITIS	-0.00408779	0.58815	0.230512	17593
PRS_AB1_OTHER_BACT_INOTHER	ProRS_J10_INFLUPNEU	-0.0165205	0.0198817	1.70155	24256
PRS_AB1_OTHER_BACT_INOTHER	ProRS_J10_LOWCHRON	-0.00717229	0.302631	0.519087	22123
PRS_AB1_OTHER_BACT_INOTHER	ProRS_J10_LOWERINF	-0.00785534	0.242289	0.615667	24080
PRS_AB1_OTHER_BACT_INOTHER	ProRS_J10_NASALPOLYP	0.00262415	0.768497	0.114358	12654
PRS_AB1_OTHER_BACT_INOTHER	ProRS_J10_PLEURA	0.00118578	0.858161	0.0664314	24293
PRS_AB1_OTHER_BACT_INOTHER	ProRS_J10_PLEUREFFUSION	0.00982732	0.144995	0.838647	23173
PRS_AB1_OTHER_BACT_INOTHER	ProRS_J10_VOCALLARYNX	0.00667039	0.427588	0.368974	14223
PRS_AB1_OTHER_BACT_INOTHER	ProRS_JOINTPAIN	-0.0039314	0.613037	0.212513	17947
PRS_AB1_OTHER_BACT_INOTHER	ProRS_K11_ACUTPANC	-0.00891858	0.196948	0.705649	21066
PRS_AB1_OTHER_BACT_INOTHER	ProRS_K11_BILIAOTH	-0.00693016	0.300247	0.522521	22533
PRS_AB1_OTHER_BACT_INOTHER	ProRS_K11_CD_STRICT2	-0.00369334	0.639384	0.194238	16208
PRS_AB1_OTHER_BACT_INOTHER	ProRS_K11_CHOLECYST	-0.00926431	0.209184	0.679473	18457
PRS_AB1_OTHER_BACT_INOTHER	ProRS_K11_CHOLELITH	-0.00581458	0.421333	0.375374	19619
PRS_AB1_OTHER_BACT_INOTHER	ProRS_K11_CHRONGASTR	0.0110059	0.155912	0.807121	16787
PRS_AB1_OTHER_BACT_INOTHER	ProRS_K11_COELIAC	-0.00557101	0.447507	0.349201	18869
PRS_AB1_OTHER_BACT_INOTHER	ProRS_K11_CONSTIPATION	-0.016414	0.0107117	1.97014	24266
PRS_AB1_OTHER_BACT_INOTHER	ProRS_K11_DIAHER	-0.00531259	0.458621	0.338547	20155
PRS_AB1_OTHER_BACT_INOTHER	ProRS_K11_DISLIVOTH	-0.00232007	0.720666	0.142266	23897
PRS_AB1_OTHER_BACT_INOTHER	ProRS_K11_DISORD_TEETH	-0.0084247	0.250686	0.600869	18619
PRS_AB1_OTHER_BACT_INOTHER	ProRS_K11_DIVERTIC	-0.00593792	0.402946	0.394753	20766
PRS_AB1_OTHER_BACT_INOTHER	ProRS_K11_DULC	0.0142526	0.0952057	1.02134	14245
PRS_AB1_OTHER_BACT_INOTHER	ProRS_K11_ENERCOLNONINF	-0.00353206	0.662995	0.178489	17313
PRS_AB1_OTHER_BACT_INOTHER	ProRS_K11_FISTULA	-0.0115377	0.140968	0.850881	16319
PRS_AB1_OTHER_BACT_INOTHER	ProRS_K11_FUNCDYSP	0.00533532	0.541069	0.266747	13302
PRS_AB1_OTHER_BACT_INOTHER	ProRS_K11_GASTRODUOULC	0.0158663	0.0516557	1.28688	15673
PRS_AB1_OTHER_BACT_INOTHER	ProRS_K11_GULC	0.014366	0.0701902	1.15372	16286
PRS_AB1_OTHER_BACT_INOTHER	ProRS_K11_HERING	-0.00151612	0.850696	0.0702255	15537
PRS_AB1_OTHER_BACT_INOTHER	ProRS_K11_HERNIA	-0.00100789	0.888368	0.0514072	20057
PRS_AB1_OTHER_BACT_INOTHER	ProRS_K11_IBS	-0.010201	0.187163	0.72778	16887
PRS_AB1_OTHER_BACT_INOTHER	ProRS_K11_ILEUS	0.00335933	0.656994	0.182438	17519
PRS_AB1_OTHER_BACT_INOTHER	ProRS_K11_INTESTOTH	-0.00838154	0.225402	0.647042	22271
PRS_AB1_OTHER_BACT_INOTHER	ProRS_K11_LIP_ORAL_MUCOSA	0.00658356	0.339834	0.468733	21029
PRS_AB1_OTHER_BACT_INOTHER	ProRS_K11_LIVER	-0.00487786	0.461238	0.336075	24058
PRS_AB1_OTHER_BACT_INOTHER	ProRS_K11_MALABSORB	-0.00549076	0.457763	0.339359	18488
PRS_AB1_OTHER_BACT_INOTHER	ProRS_K11_OESITIS	0.00808126	0.333034	0.477511	15021
PRS_AB1_OTHER_BACT_INOTHER	ProRS_K11_OESOBST	0.00631024	0.401813	0.395976	17753
PRS_AB1_OTHER_BACT_INOTHER	ProRS_K11_OESSTODUO	0.000116039	0.987102	0.00563816	20256
PRS_AB1_OTHER_BACT_INOTHER	ProRS_K11_OESULC	0.00728112	0.406591	0.390842	13265
PRS_AB1_OTHER_BACT_INOTHER	ProRS_K11_ORAL	-0.00947673	0.220174	0.657234	16768
PRS_AB1_OTHER_BACT_INOTHER	ProRS_K11_OTHANRECT	-0.00390301	0.642799	0.191925	14525
PRS_AB1_OTHER_BACT_INOTHER	ProRS_K11_OTHDIG	-0.00602051	0.358667	0.445309	24112
PRS_AB1_OTHER_BACT_INOTHER	ProRS_K11_OTHDISDIG	0.00235546	0.718141	0.14379	23834
PRS_AB1_OTHER_BACT_INOTHER	ProRS_K11_OTHDISOES	0.00514166	0.481176	0.317696	18850
PRS_AB1_OTHER_BACT_INOTHER	ProRS_K11_OTHDISSTOMDUOD	0.00290085	0.69022	0.161013	19207
PRS_AB1_OTHER_BACT_INOTHER	ProRS_K11_OTHENTERCOL	-0.00280622	0.719483	0.142979	17734
PRS_AB1_OTHER_BACT_INOTHER	ProRS_K11_OTHFUNC	-0.0178076	0.0178363	1.7487	18880
PRS_AB1_OTHER_BACT_INOTHER	ProRS_K11_OTHGASTR	0.00144797	0.848619	0.0712874	18379
PRS_AB1_OTHER_BACT_INOTHER	ProRS_K11_OTHILEUS	0.00373241	0.624792	0.204264	17350
PRS_AB1_OTHER_BACT_INOTHER	ProRS_K11_OTHINT	-0.00517594	0.47904	0.319628	18998
PRS_AB1_OTHER_BACT_INOTHER	ProRS_K11_OTHPERITON	-0.0062564	0.333096	0.47743	23991
PRS_AB1_OTHER_BACT_INOTHER	ProRS_K11_PERITON	-0.00569013	0.378249	0.422223	24081
PRS_AB1_OTHER_BACT_INOTHER	ProRS_K11_POSTOPDIS	-0.00902378	0.187884	0.726109	21359
PRS_AB1_OTHER_BACT_INOTHER	ProRS_K11_REFLUX	0.00111754	0.875663	0.0576632	20511
PRS_AB1_OTHER_BACT_INOTHER	ProRS_K11_UC_STRICT2	-0.0159431	0.0499101	1.30181	16096
PRS_AB1_OTHER_BACT_INOTHER	ProRS_K11_UMBHER	0.00965403	0.205295	0.687622	17287
PRS_AB1_OTHER_BACT_INOTHER	ProRS_K11_VENTHER	-0.00202958	0.788268	0.103326	17878
PRS_AB1_OTHER_BACT_INOTHER	ProRS_KRA_PSY_ALCOH_EXMORE	-0.00724694	0.31559	0.500877	19403
PRS_AB1_OTHER_BACT_INOTHER	ProRS_KRA_PSY_ANXIETY_EXMORE	-0.0103626	0.114474	0.941294	23321
PRS_AB1_OTHER_BACT_INOTHER	ProRS_KRA_PSY_ANYMENTAL	-0.0022941	0.722938	0.140899	24162
PRS_AB1_OTHER_BACT_INOTHER	ProRS_KRA_PSY_SCHIZODEL_EXMORE	-0.0130602	0.0863829	1.06357	17424
PRS_AB1_OTHER_BACT_INOTHER	ProRS_KRA_PSY_SUBSTANCE_EXMORE	-0.00991747	0.138886	0.857341	23263
PRS_AB1_OTHER_BACT_INOTHER	ProRS_L12_ABSCESS_CUT	-0.000493021	0.945583	0.0243002	19338
PRS_AB1_OTHER_BACT_INOTHER	ProRS_L12_ATROPHICSKIN	-0.00767604	0.314259	0.502712	17204
PRS_AB1_OTHER_BACT_INOTHER	ProRS_L12_CELLULITIS	-0.00167962	0.812828	0.0900014	21692
PRS_AB1_OTHER_BACT_INOTHER	ProRS_L12_DERMATITISECZEMA	-0.00625429	0.332159	0.478654	24057
PRS_AB1_OTHER_BACT_INOTHER	ProRS_L12_FOLLICULARCYST	0.00568712	0.51163	0.291044	13346
PRS_AB1_OTHER_BACT_INOTHER	ProRS_L12_INFECT_SKIN	-0.00164001	0.817138	0.0877046	21411
PRS_AB1_OTHER_BACT_INOTHER	ProRS_L12_NAILDIS	-0.00550699	0.50963	0.292745	14388
PRS_AB1_OTHER_BACT_INOTHER	ProRS_L12_OTHERDISSKINANDSUBCUTIS	-0.00281249	0.692748	0.159425	19763
PRS_AB1_OTHER_BACT_INOTHER	ProRS_L12_OTHERSKINSUBCUTIS	-0.00675334	0.312939	0.50454	22372
PRS_AB1_OTHER_BACT_INOTHER	ProRS_L12_PAPULOSQUAMOUS	-0.00474598	0.491039	0.308884	23023
PRS_AB1_OTHER_BACT_INOTHER	ProRS_L12_PSORI_NAS	-0.00204693	0.757877	0.120401	23443
PRS_AB1_OTHER_BACT_INOTHER	ProRS_L12_PSORIASIS	-0.00765919	0.257653	0.588964	23233
PRS_AB1_OTHER_BACT_INOTHER	ProRS_L12_SKINSUBCUTISNAS	5.44e-05	0.993872	0.00266962	19980
PRS_AB1_OTHER_BACT_INOTHER	ProRS_M13_ARTHROPATHIES	-0.00409004	0.593539	0.226551	21247
PRS_AB1_OTHER_BACT_INOTHER	ProRS_M13_ARTHROSIS	0.00486074	0.517809	0.285831	21270
PRS_AB1_OTHER_BACT_INOTHER	ProRS_M13_ARTHROSIS_INCLAVO	0.00642518	0.376769	0.423925	23593
PRS_AB1_OTHER_BACT_INOTHER	ProRS_M13_ARTHROSIS_KNEE	0.00763938	0.34816	0.458221	17757
PRS_AB1_OTHER_BACT_INOTHER	ProRS_M13_ARTHROSIS_OTH	0.00527417	0.475945	0.322443	19573
PRS_AB1_OTHER_BACT_INOTHER	ProRS_M13_ARTHROSIS_POLY	0.00432851	0.568453	0.245305	17412
PRS_AB1_OTHER_BACT_INOTHER	ProRS_M13_ARTHTROSIS_COX	0.00733771	0.370908	0.430734	18058
PRS_AB1_OTHER_BACT_INOTHER	ProRS_M13_ARTHTROSIS_COX_PRIM_ICD10	0.0109454	0.166719	0.778016	17284
PRS_AB1_OTHER_BACT_INOTHER	ProRS_M13_BONECONTINUITY	-0.0036856	0.608401	0.21581	19431
PRS_AB1_OTHER_BACT_INOTHER	ProRS_M13_BONEDISNAS	0.00452814	0.540784	0.266976	18252
PRS_AB1_OTHER_BACT_INOTHER	ProRS_M13_CERVICALGIA	-0.0023019	0.746077	0.127217	19913
PRS_AB1_OTHER_BACT_INOTHER	ProRS_M13_CERVICDISC	-0.012317	0.0866979	1.06199	19384
PRS_AB1_OTHER_BACT_INOTHER	ProRS_M13_DEFORMDORSO	0.00286678	0.677677	0.168977	21331
PRS_AB1_OTHER_BACT_INOTHER	ProRS_M13_DORSALGIANAS	-0.00497226	0.468801	0.329011	21323
PRS_AB1_OTHER_BACT_INOTHER	ProRS_M13_DORSOPATHY	-0.0134844	0.0542604	1.26552	22282
PRS_AB1_OTHER_BACT_INOTHER	ProRS_M13_DORSOPATHYOTH	-0.0145112	0.0460656	1.33662	20301
PRS_AB1_OTHER_BACT_INOTHER	ProRS_M13_DUPUTRYEN	-0.0113888	0.124127	0.906132	18431
PRS_AB1_OTHER_BACT_INOTHER	ProRS_M13_ENTESOPATHYOTH	-0.00161101	0.839126	0.0761727	15932
PRS_AB1_OTHER_BACT_INOTHER	ProRS_M13_FIBROBLASTIC	-0.0139902	0.0563861	1.24883	18756
PRS_AB1_OTHER_BACT_INOTHER	ProRS_M13_GANGLION	-0.00319095	0.696395	0.157145	14975
PRS_AB1_OTHER_BACT_INOTHER	ProRS_M13_GOUT	-0.000748832	0.922237	0.0351572	17344
PRS_AB1_OTHER_BACT_INOTHER	ProRS_M13_HALLUXRIGIDUS	-0.00841142	0.371113	0.430494	11603
PRS_AB1_OTHER_BACT_INOTHER	ProRS_M13_HALLUXVALGUS	-0.0137012	0.1318	0.880083	12141
PRS_AB1_OTHER_BACT_INOTHER	ProRS_M13_HAMMERTOE	0.000535815	0.948908	0.022776	14315
PRS_AB1_OTHER_BACT_INOTHER	ProRS_M13_IMPINGEMENT	-0.0128013	0.0816464	1.08806	18650
PRS_AB1_OTHER_BACT_INOTHER	ProRS_M13_INTERVERTEB	-0.00445031	0.534181	0.272311	20368
PRS_AB1_OTHER_BACT_INOTHER	ProRS_M13_KNEEDERANGEMENTS	0.0133185	0.13838	0.858926	12499
PRS_AB1_OTHER_BACT_INOTHER	ProRS_M13_LIMBPAIN	-0.00859896	0.249608	0.602742	18419
PRS_AB1_OTHER_BACT_INOTHER	ProRS_M13_LOWBACKPAIN	-0.0160675	0.0345259	1.46186	18105
PRS_AB1_OTHER_BACT_INOTHER	ProRS_M13_LUMBAR_PROLAPSE	-0.00797197	0.266018	0.57509	19470
PRS_AB1_OTHER_BACT_INOTHER	ProRS_M13_MENISCUSDERANGEMENTS	0.0116866	0.189689	0.721958	12790
PRS_AB1_OTHER_BACT_INOTHER	ProRS_M13_OSTEOCHONDRO	0.00192664	0.765558	0.116022	24163
PRS_AB1_OTHER_BACT_INOTHER	ProRS_M13_OSTEOPOROSIS	-0.00346307	0.598183	0.223166	23493
PRS_AB1_OTHER_BACT_INOTHER	ProRS_M13_OTHERBONE	0.00296916	0.679632	0.167726	19371
PRS_AB1_OTHER_BACT_INOTHER	ProRS_M13_OTHERJOINT	0.000619959	0.942456	0.0257391	15322
PRS_AB1_OTHER_BACT_INOTHER	ProRS_M13_POLYARTHROPATHIES	-0.00292772	0.705566	0.151463	19501
PRS_AB1_OTHER_BACT_INOTHER	ProRS_M13_RHEUMA	-0.00218527	0.787411	0.103798	16302
PRS_AB1_OTHER_BACT_INOTHER	ProRS_M13_ROTATORCUFF	-0.00660015	0.340892	0.467384	20935
PRS_AB1_OTHER_BACT_INOTHER	ProRS_M13_SCIATICA	-0.00867645	0.221366	0.654888	19922
PRS_AB1_OTHER_BACT_INOTHER	ProRS_M13_SHOULDER	-0.0114196	0.121769	0.914465	18479
PRS_AB1_OTHER_BACT_INOTHER	ProRS_M13_SHOULDERNAS	0.00346474	0.669489	0.174257	15223
PRS_AB1_OTHER_BACT_INOTHER	ProRS_M13_SOFTOVERUSE	-0.00102892	0.88698	0.0520862	19116
PRS_AB1_OTHER_BACT_INOTHER	ProRS_M13_SOFTTISSUENAS	-0.00501568	0.476247	0.322167	20270
PRS_AB1_OTHER_BACT_INOTHER	ProRS_M13_SOFTTISSUEOTH	-0.0115447	0.104251	0.981922	20140
PRS_AB1_OTHER_BACT_INOTHER	ProRS_M13_SPINSTENOSIS	0.00110458	0.871679	0.0596435	21425
PRS_AB1_OTHER_BACT_INOTHER	ProRS_M13_SPONDYLOPATHY	-0.00645653	0.349555	0.456485	22605
PRS_AB1_OTHER_BACT_INOTHER	ProRS_M13_SPONDYLOSIS	-0.000825732	0.902886	0.0443669	21988
PRS_AB1_OTHER_BACT_INOTHER	ProRS_M13_SYNOTEND	-0.00112096	0.882613	0.0542297	17368
PRS_AB1_OTHER_BACT_INOTHER	ProRS_M13_TENDOSYNOVITISNAS	-0.00799254	0.271112	0.566852	19109
PRS_AB1_OTHER_BACT_INOTHER	ProRS_M13_TOEDEFORMOTH	-0.00945242	0.270715	0.567488	13891
PRS_AB1_OTHER_BACT_INOTHER	ProRS_M13_TRIGGERFINGER	0.00446202	0.558718	0.252808	17184
PRS_AB1_OTHER_BACT_INOTHER	ProRS_MIGRAINE_UNSPE	0.000347505	0.957045	0.0190675	24095
PRS_AB1_OTHER_BACT_INOTHER	ProRS_N14_ACUTERENFAIL	0.00227336	0.7368	0.13265	23401
PRS_AB1_OTHER_BACT_INOTHER	ProRS_N14_CALCUKIDUR	-0.000170947	0.981144	0.00826745	19162
PRS_AB1_OTHER_BACT_INOTHER	ProRS_N14_CHRONKIDNEYDIS	0.00374329	0.588443	0.230296	23398
PRS_AB1_OTHER_BACT_INOTHER	ProRS_N14_CYSTITIS	0.00365603	0.613147	0.212435	19218
PRS_AB1_OTHER_BACT_INOTHER	ProRS_N14_KIDUROTH	0.000415473	0.949201	0.0226419	24116
PRS_AB1_OTHER_BACT_INOTHER	ProRS_N14_NEUROMUSCDYSBLADD	0.00733339	0.394781	0.403644	13534
PRS_AB1_OTHER_BACT_INOTHER	ProRS_N14_OBSTRUREFLUROPATH	0.00146803	0.832843	0.0794367	21767
PRS_AB1_OTHER_BACT_INOTHER	ProRS_N14_OTHBLADD	3.44e-06	0.999612	0.000168607	20101
PRS_AB1_OTHER_BACT_INOTHER	ProRS_N14_RENALTUB	0.000782197	0.907335	0.0422325	24479
PRS_AB1_OTHER_BACT_INOTHER	ProRS_N14_RENFAILNAS	0.0126586	0.0888831	1.05118	18478
PRS_AB1_OTHER_BACT_INOTHER	ProRS_N14_URETHRALSTRICT	-0.00753102	0.317964	0.497623	17725
PRS_AB1_OTHER_BACT_INOTHER	ProRS_N14_URETHRAOTH	-0.0136229	0.0520507	1.28357	20981
PRS_AB1_OTHER_BACT_INOTHER	ProRS_N14_URINOTH	-0.0190362	0.00723131	2.14078	20757
PRS_AB1_OTHER_BACT_INOTHER	ProRS_NEURODEGOTH	-0.010757	0.144878	0.838997	19256
PRS_AB1_OTHER_BACT_INOTHER	ProRS_RHEUMA_NOS	-0.00169117	0.800566	0.0966031	23221
PRS_AB1_OTHER_BACT_INOTHER	ProRS_RHEUMA_OTHER_WIDE	-0.00611288	0.363694	0.439263	23014
PRS_AB1_OTHER_BACT_INOTHER	ProRS_SLE_FG	-0.0112411	0.203902	0.690577	13212
PRS_AB1_OTHER_BACT_INOTHER	ProRS_SMOKING_DEPEND	-0.00351434	0.598283	0.223093	23856
PRS_AB1_OTHER_BACT_INOTHER	ProRS_T1D	-0.000457429	0.95597	0.0195559	14988
PRS_AB1_OTHER_BACT_INOTHER	ProRS_T2D	-0.00230386	0.741265	0.130026	23833
PRS_AB1_OTHER_BACT_INOTHER	ProRS_ULCERNAS	-0.00966384	0.2614	0.582694	14622
PRS_AB1_OTHER_BACTERIAL	ProRS_AB1_BACT_BIR_OTHER_INF_AGENTS	-0.0768517	6.41e-31	30.1934	24922
PRS_AB1_OTHER_BACTERIAL	ProRS_AB1_BACT_INTEST_OTH	-0.0348856	1.2e-06	5.91913	19449
PRS_AB1_OTHER_BACTERIAL	ProRS_AB1_INTESTINAL_INFECTIONS	-0.0314018	4.63e-07	6.33441	25816
PRS_AB1_OTHER_BACTERIAL	ProRS_AB1_MYCOSES	-0.056922	9.99e-20	19.0003	25625
PRS_AB1_OTHER_BACTERIAL	ProRS_AB1_OTHER_BACT_INOTHER	-0.0745379	3.08e-30	29.5118	24298
PRS_AB1_OTHER_BACTERIAL	ProRS_AB1_OTHER_BACTERIAL	-0.0622094	9.49e-28	27.0226	31899
PRS_AB1_OTHER_BACTERIAL	ProRS_AB1_OTHER_SEPSIS	-0.0624614	2e-28	27.6983	31686
PRS_AB1_OTHER_BACTERIAL	ProRS_AB1_OTHER_VIRAL	-0.0342409	7.08e-07	6.14995	21026
PRS_AB1_OTHER_BACTERIAL	ProRS_AB1_STREPTSTAPHYCOCC_INOTHER	-0.0697356	6.43e-25	24.1921	23026
PRS_AB1_OTHER_BACTERIAL	ProRS_AB1_VIRAL_NOS	-0.0374237	8.91e-08	7.05037	20455
PRS_AB1_OTHER_BACTERIAL	ProRS_AB1_VIRAL_SKIN_MUCOUS_MEMBRANE	-0.0335652	6.14e-07	6.21153	22070
PRS_AB1_OTHER_BACTERIAL	ProRS_ASTHMA_NAS	-0.0590795	1.02e-13	12.9913	16873
PRS_AB1_OTHER_BACTERIAL	ProRS_AUD	-0.053052	3.48e-16	15.4585	24038
PRS_AB1_OTHER_BACTERIAL	ProRS_BACT_INTEST_INFECTION_NOS	-0.0290341	0.000377465	3.42312	15039
PRS_AB1_OTHER_BACTERIAL	ProRS_C3_NONHODGKIN_EXALLC	-0.0270498	0.00022344	3.65084	19234
PRS_AB1_OTHER_BACTERIAL	ProRS_C3_OTHER_SKIN_EXALLC	0.00938039	0.169707	0.7703	21454
PRS_AB1_OTHER_BACTERIAL	ProRS_C3_SQUOMOUS_CELL_CARCINOMA_SKIN_EXALLC	0.0215891	0.00154151	2.81205	21536
PRS_AB1_OTHER_BACTERIAL	ProRS_CD2_BENIGN_COLON_NOS	-0.0558864	6.69e-10	9.17479	12221
PRS_AB1_OTHER_BACTERIAL	ProRS_CD2_BENIGN_COLORECANI	-0.0623267	2.78e-23	22.5555	25536
PRS_AB1_OTHER_BACTERIAL	ProRS_CD2_BENIGN_LIPOMATOUS	-0.00674294	0.402566	0.395163	15430
PRS_AB1_OTHER_BACTERIAL	ProRS_CD2_BENIGN_MELANOCYTIC	0.0243934	0.00201965	2.69472	16043
PRS_AB1_OTHER_BACTERIAL	ProRS_CD2_BENIGN_OTHERDIGESTIVE	-0.0220538	0.00615413	2.21083	15448
PRS_AB1_OTHER_BACTERIAL	ProRS_CD2_BENIGN_SIGMOID_COLON	-0.0348821	2.43e-08	7.61404	25587
PRS_AB1_OTHER_BACTERIAL	ProRS_CHRONNAS	-0.0257696	0.000596805	3.22417	18158
PRS_AB1_OTHER_BACTERIAL	ProRS_COPD_EARLY	-0.0818581	9.42e-36	35.0257	25654
PRS_AB1_OTHER_BACTERIAL	ProRS_D3_AGRANULOCYTOSIS	-0.0159646	0.0141968	1.84781	25331
PRS_AB1_OTHER_BACTERIAL	ProRS_D3_ANAEMIA_IRONDEF_NAS	-0.0425046	2.11e-11	10.6767	25544
PRS_AB1_OTHER_BACTERIAL	ProRS_D3_ANAEMIANAS	-0.0485614	8.7e-14	13.0604	25455
PRS_AB1_OTHER_BACTERIAL	ProRS_DUODENAL_ULCER_UNSPE_ACUTE_CHRONIC_WO_HAEMORRHAGE_PERFORATION	-0.0438379	3.76e-10	9.42465	20695
PRS_AB1_OTHER_BACTERIAL	ProRS_E4_ENDOGLAND	-0.0544264	4.24e-18	17.3725	25403
PRS_AB1_OTHER_BACTERIAL	ProRS_E4_FLUIDELECTRO	-0.0609488	3.56e-16	15.4485	21377
PRS_AB1_OTHER_BACTERIAL	ProRS_E4_HYPERCHOL	-0.0785192	1.03e-27	26.9858	22742
PRS_AB1_OTHER_BACTERIAL	ProRS_E4_HYPERLIPNAS	-0.0679997	8.78e-21	20.0563	20119
PRS_AB1_OTHER_BACTERIAL	ProRS_E4_LIPOPROT	-0.0794543	1.56e-28	27.8056	23097
PRS_AB1_OTHER_BACTERIAL	ProRS_E4_METABOLIA	-0.075061	7.95e-28	27.0995	25597
PRS_AB1_OTHER_BACTERIAL	ProRS_E4_OBESITY	-0.0933995	7.45e-47	46.1279	25847
PRS_AB1_OTHER_BACTERIAL	ProRS_E4_OBESITYNAS	-0.0918841	8.25e-45	44.0837	25814
PRS_AB1_OTHER_BACTERIAL	ProRS_E4_THYROID	-0.0571403	3.08e-18	17.5121	23837
PRS_AB1_OTHER_BACTERIAL	ProRS_E4_VOLUME	-0.0297603	3.94e-05	4.40462	20333
PRS_AB1_OTHER_BACTERIAL	ProRS_F5_ALCOHOL_DEPENDENCE	-0.0547824	2.98e-14	13.5264	19493
PRS_AB1_OTHER_BACTERIAL	ProRS_F5_ALCOHOLAC	-0.0334992	2.11e-06	5.67543	20252
PRS_AB1_OTHER_BACTERIAL	ProRS_F5_ANXIETY	-0.0591064	4.16e-21	20.3811	25501
PRS_AB1_OTHER_BACTERIAL	ProRS_F5_DEPRESSIO	-0.0646477	1.48e-24	23.8292	25577
PRS_AB1_OTHER_BACTERIAL	ProRS_FALLS	-0.067462	7.63e-27	26.1176	25602
PRS_AB1_OTHER_BACTERIAL	ProRS_G6_CARPTU	-0.0572744	2.99e-13	12.5238	17283
PRS_AB1_OTHER_BACTERIAL	ProRS_G6_CPETAL	-0.0340533	8.95e-08	7.0483	25243
PRS_AB1_OTHER_BACTERIAL	ProRS_G6_EPIPAROX	-0.066309	5.65e-23	22.2476	23644
PRS_AB1_OTHER_BACTERIAL	ProRS_G6_EPLEPSY	-0.0276674	0.000150703	3.82188	19974
PRS_AB1_OTHER_BACTERIAL	ProRS_G6_HEMIPLE	-0.0409862	8.98e-11	10.0466	25507
PRS_AB1_OTHER_BACTERIAL	ProRS_G6_MIGRAINE	-0.0402847	4.16e-10	9.38082	24078
PRS_AB1_OTHER_BACTERIAL	ProRS_G6_MS	-0.0195627	0.016962	1.77052	15229
PRS_AB1_OTHER_BACTERIAL	ProRS_G6_OTHNEU	-0.048135	1.57e-14	13.8043	25532
PRS_AB1_OTHER_BACTERIAL	ProRS_G6_ROOTPLEXOTHUNS	-0.0606658	4.99e-20	19.3016	22780
PRS_AB1_OTHER_BACTERIAL	ProRS_G6_SLEEPAPNO	-0.0801166	2.17e-37	36.6639	25401
PRS_AB1_OTHER_BACTERIAL	ProRS_G6_SLEEPDISOTH	-0.0800526	4.04e-34	33.3939	23559
PRS_AB1_OTHER_BACTERIAL	ProRS_GOUT_NOS	-0.0564828	1.48e-19	18.8303	25641
PRS_AB1_OTHER_BACTERIAL	ProRS_H7_CATARACTOTHER	-0.00405951	0.529132	0.276436	24432
PRS_AB1_OTHER_BACTERIAL	ProRS_H7_CATARACTSENILE	-0.00199774	0.759554	0.119441	24078
PRS_AB1_OTHER_BACTERIAL	ProRS_H7_CHOROIDRETINA	-0.0278748	1.28e-05	4.8921	25535
PRS_AB1_OTHER_BACTERIAL	ProRS_H7_EYELIDDIS	-0.0585348	3.22e-17	16.4927	20778
PRS_AB1_OTHER_BACTERIAL	ProRS_H7_GLAUCNAS	-0.0024698	0.695996	0.157393	25312
PRS_AB1_OTHER_BACTERIAL	ProRS_H7_GLAUCOMA	0.00449336	0.47431	0.323938	25614
PRS_AB1_OTHER_BACTERIAL	ProRS_H7_OCUMUSCLE	-0.000637138	0.919183	0.0365978	25596
PRS_AB1_OTHER_BACTERIAL	ProRS_H7_VISUDISTURB	-0.0444281	1.67e-12	11.7771	25319
PRS_AB1_OTHER_BACTERIAL	ProRS_H8_MIDDLEMASTOID	-0.057568	1.41e-12	11.8516	15151
PRS_AB1_OTHER_BACTERIAL	ProRS_H8_OTHEREAR	-0.0555902	5.16e-19	18.2873	25687
PRS_AB1_OTHER_BACTERIAL	ProRS_I9_AF	-0.0606231	4.51e-13	12.3461	16346
PRS_AB1_OTHER_BACTERIAL	ProRS_I9_ANGINA	-0.0655479	2.73e-17	16.5643	18585
PRS_AB1_OTHER_BACTERIAL	ProRS_I9_ARTOTH	-0.05214	7.02e-15	14.1536	22864
PRS_AB1_OTHER_BACTERIAL	ProRS_I9_CARDMYO	-0.0238691	0.00120081	2.92053	19358
PRS_AB1_OTHER_BACTERIAL	ProRS_I9_CHD	-0.0541389	2.42e-13	12.6155	19918
PRS_AB1_OTHER_BACTERIAL	ProRS_I9_CONDUCTIO	-0.0369568	7.8e-08	7.10796	22227
PRS_AB1_OTHER_BACTERIAL	ProRS_I9_CORATHER	-0.0629271	2.18e-18	17.6623	21470
PRS_AB1_OTHER_BACTERIAL	ProRS_I9_HEARTFAIL	-0.052241	1.52e-15	14.8171	25595
PRS_AB1_OTHER_BACTERIAL	ProRS_I9_HYPOTE	-0.0384613	7.49e-10	9.12543	25740
PRS_AB1_OTHER_BACTERIAL	ProRS_I9_HYPTENS	-0.0737349	6.68e-26	25.1751	23498
PRS_AB1_OTHER_BACTERIAL	ProRS_I9_HYPTENSESS	-0.074373	3.86e-26	25.4133	23582
PRS_AB1_OTHER_BACTERIAL	ProRS_I9_HYPTENSPUL	-0.0336449	8.69e-05	4.06096	14399
PRS_AB1_OTHER_BACTERIAL	ProRS_I9_HYPTENSRD	-0.0489897	3.03e-08	7.51891	13738
PRS_AB1_OTHER_BACTERIAL	ProRS_I9_IHD	-0.0657013	4e-19	18.3984	20668
PRS_AB1_OTHER_BACTERIAL	ProRS_I9_MI_STRICT	-0.0418015	1.05e-08	7.97968	20036
PRS_AB1_OTHER_BACTERIAL	ProRS_I9_OTHARR	-0.0101099	0.152837	0.815771	21436
PRS_AB1_OTHER_BACTERIAL	ProRS_I9_OTHILLHEART	-0.0315387	5.29e-06	5.27661	22223
PRS_AB1_OTHER_BACTERIAL	ProRS_I9_OTHPER	-0.0684737	3.24e-25	24.4889	24970
PRS_AB1_OTHER_BACTERIAL	ProRS_I9_PAROXTAC	-0.0448615	1.03e-06	5.98559	13015
PRS_AB1_OTHER_BACTERIAL	ProRS_I9_PHLETHROM	-0.0604546	8.34e-19	18.0789	21875
PRS_AB1_OTHER_BACTERIAL	ProRS_I9_PHLETHROMBDVTLOW	-0.0593147	1.53e-17	16.8157	21022
PRS_AB1_OTHER_BACTERIAL	ProRS_I9_PULMEMB	-0.0569241	2.52e-19	18.598	25222
PRS_AB1_OTHER_BACTERIAL	ProRS_I9_RHEUVALV	-0.0100296	0.118029	0.92801	25616
PRS_AB1_OTHER_BACTERIAL	ProRS_I9_SECONDRIGHT	-0.0282787	1.37e-05	4.8647	24994
PRS_AB1_OTHER_BACTERIAL	ProRS_I9_STR	-0.0497537	6e-15	14.2219	25254
PRS_AB1_OTHER_BACTERIAL	ProRS_I9_TIA	-0.0591029	5.55e-19	18.2558	23151
PRS_AB1_OTHER_BACTERIAL	ProRS_I9_UAP	-0.065655	1.92e-15	14.7172	15414
PRS_AB1_OTHER_BACTERIAL	ProRS_I9_VARICVE	-0.0130851	0.114858	0.939837	14534
PRS_AB1_OTHER_BACTERIAL	ProRS_I9_VTE	-0.0606508	2.94e-21	20.532	24512
PRS_AB1_OTHER_BACTERIAL	ProRS_IPF	-0.0544767	1.12e-14	13.9501	23891
PRS_AB1_OTHER_BACTERIAL	ProRS_J10_ACUTELOWERNAS	-0.0872995	1.85e-40	39.7329	25530
PRS_AB1_OTHER_BACTERIAL	ProRS_J10_ASTHMA_EXMORE	-0.0667977	5.71e-17	16.2433	16673
PRS_AB1_OTHER_BACTERIAL	ProRS_J10_CHRONSINUSITIS	-0.027159	0.000218761	3.66003	18564
PRS_AB1_OTHER_BACTERIAL	ProRS_J10_INFLUPNEU	-0.0599106	3.52e-18	17.4533	25824
PRS_AB1_OTHER_BACTERIAL	ProRS_J10_LOWCHRON	-0.0695658	6.06e-25	24.2176	23556
PRS_AB1_OTHER_BACTERIAL	ProRS_J10_LOWERINF	-0.0856211	2.13e-39	38.6716	25551
PRS_AB1_OTHER_BACTERIAL	ProRS_J10_NASALPOLYP	-0.0142849	0.10017	0.999262	13336
PRS_AB1_OTHER_BACTERIAL	ProRS_J10_PLEURA	-0.0617822	8.71e-22	21.0601	25839
PRS_AB1_OTHER_BACTERIAL	ProRS_J10_PLEUREFFUSION	-0.0618148	3.78e-21	20.4223	24572
PRS_AB1_OTHER_BACTERIAL	ProRS_J10_VOCALLARYNX	-0.0574313	2.3e-12	11.6375	14979
PRS_AB1_OTHER_BACTERIAL	ProRS_JOINTPAIN	-0.0679318	2.93e-19	18.5337	18920
PRS_AB1_OTHER_BACTERIAL	ProRS_K11_ACUTPANC	-0.0601795	3.07e-19	18.5131	22293
PRS_AB1_OTHER_BACTERIAL	ProRS_K11_BILIAOTH	-0.0513937	2.61e-15	14.5836	23829
PRS_AB1_OTHER_BACTERIAL	ProRS_K11_CD_STRICT2	-0.0386136	4.34e-07	6.36224	17270
PRS_AB1_OTHER_BACTERIAL	ProRS_K11_CHOLECYST	-0.0608225	1.88e-17	16.7249	19587
PRS_AB1_OTHER_BACTERIAL	ProRS_K11_CHOLELITH	-0.0588433	4.73e-17	16.3251	20804
PRS_AB1_OTHER_BACTERIAL	ProRS_K11_CHRONGASTR	-0.041735	3.34e-08	7.47585	17667
PRS_AB1_OTHER_BACTERIAL	ProRS_K11_COELIAC	-0.0109634	0.124307	0.905504	19985
PRS_AB1_OTHER_BACTERIAL	ProRS_K11_CONSTIPATION	-0.0425442	9.14e-12	11.0389	25755
PRS_AB1_OTHER_BACTERIAL	ProRS_K11_DIAHER	-0.0373527	8.54e-08	7.06859	21302
PRS_AB1_OTHER_BACTERIAL	ProRS_K11_DISLIVOTH	-0.0623586	3.01e-23	22.5208	25490
PRS_AB1_OTHER_BACTERIAL	ProRS_K11_DISORD_TEETH	-0.0471676	3.28e-11	10.4841	19772
PRS_AB1_OTHER_BACTERIAL	ProRS_K11_DIVERTIC	-0.0658046	1.94e-21	20.7128	21847
PRS_AB1_OTHER_BACTERIAL	ProRS_K11_DULC	-0.0408231	9.25e-07	6.03371	14984
PRS_AB1_OTHER_BACTERIAL	ProRS_K11_ENERCOLNONINF	-0.0505904	1.25e-10	9.90455	18311
PRS_AB1_OTHER_BACTERIAL	ProRS_K11_FISTULA	-0.0719771	2.16e-21	20.6646	17399
PRS_AB1_OTHER_BACTERIAL	ProRS_K11_FUNCDYSP	-0.0236345	0.00543338	2.26493	14022
PRS_AB1_OTHER_BACTERIAL	ProRS_K11_GASTRODUOULC	-0.0507143	1.71e-10	9.76723	16484
PRS_AB1_OTHER_BACTERIAL	ProRS_K11_GULC	-0.0454173	4.16e-09	8.38121	17149
PRS_AB1_OTHER_BACTERIAL	ProRS_K11_HERING	0.0229477	0.00346053	2.46086	16351
PRS_AB1_OTHER_BACTERIAL	ProRS_K11_HERNIA	-0.0392265	2.05e-08	7.68819	21161
PRS_AB1_OTHER_BACTERIAL	ProRS_K11_IBS	-0.0453852	1.82e-09	8.74059	17705
PRS_AB1_OTHER_BACTERIAL	ProRS_K11_ILEUS	-0.0342938	3.4e-06	5.46832	18379
PRS_AB1_OTHER_BACTERIAL	ProRS_K11_INTESTOTH	-0.0636935	2.7e-21	20.5684	23540
PRS_AB1_OTHER_BACTERIAL	ProRS_K11_LIP_ORAL_MUCOSA	-0.0217056	0.00115211	2.93851	22419
PRS_AB1_OTHER_BACTERIAL	ProRS_K11_LIVER	-0.0604958	3.63e-21	20.4406	25673
PRS_AB1_OTHER_BACTERIAL	ProRS_K11_MALABSORB	-0.0164505	0.0221813	1.65401	19580
PRS_AB1_OTHER_BACTERIAL	ProRS_K11_OESITIS	-0.033309	4.29e-05	4.36771	15802
PRS_AB1_OTHER_BACTERIAL	ProRS_K11_OESOBST	-0.01947	0.00790759	2.10196	18704
PRS_AB1_OTHER_BACTERIAL	ProRS_K11_OESSTODUO	-0.0456505	6.31e-11	10.1998	21340
PRS_AB1_OTHER_BACTERIAL	ProRS_K11_OESULC	-0.0211027	0.0136504	1.86485	13951
PRS_AB1_OTHER_BACTERIAL	ProRS_K11_ORAL	-0.0796717	1.37e-26	25.8619	17898
PRS_AB1_OTHER_BACTERIAL	ProRS_K11_OTHANRECT	-0.0509619	5.69e-10	9.24463	15244
PRS_AB1_OTHER_BACTERIAL	ProRS_K11_OTHDIG	-0.043563	8.38e-12	11.0769	25603
PRS_AB1_OTHER_BACTERIAL	ProRS_K11_OTHDISDIG	-0.0392117	6.15e-10	9.21133	25284
PRS_AB1_OTHER_BACTERIAL	ProRS_K11_OTHDISOES	-0.0191165	0.00717422	2.14423	19859
PRS_AB1_OTHER_BACTERIAL	ProRS_K11_OTHDISSTOMDUOD	-0.0331508	2.89e-06	5.53911	20253
PRS_AB1_OTHER_BACTERIAL	ProRS_K11_OTHENTERCOL	-0.0615591	5.15e-16	15.2881	18749
PRS_AB1_OTHER_BACTERIAL	ProRS_K11_OTHFUNC	-0.0406975	2.71e-08	7.56676	19941
PRS_AB1_OTHER_BACTERIAL	ProRS_K11_OTHGASTR	-0.0492099	2.55e-11	10.5941	19383
PRS_AB1_OTHER_BACTERIAL	ProRS_K11_OTHILEUS	-0.0345713	3.57e-06	5.44782	18197
PRS_AB1_OTHER_BACTERIAL	ProRS_K11_OTHINT	-0.0571873	1.08e-15	14.9685	19985
PRS_AB1_OTHER_BACTERIAL	ProRS_K11_OTHPERITON	-0.0322644	2.58e-07	6.58831	25535
PRS_AB1_OTHER_BACTERIAL	ProRS_K11_PERITON	-0.0545955	2.5e-18	17.6016	25625
PRS_AB1_OTHER_BACTERIAL	ProRS_K11_POSTOPDIS	-0.0439322	3.87e-11	10.412	22670
PRS_AB1_OTHER_BACTERIAL	ProRS_K11_REFLUX	-0.037431	7.01e-08	7.15444	21673
PRS_AB1_OTHER_BACTERIAL	ProRS_K11_UC_STRICT2	-0.014872	0.0584788	1.233	17182
PRS_AB1_OTHER_BACTERIAL	ProRS_K11_UMBHER	-0.0691498	1.02e-20	19.9928	18234
PRS_AB1_OTHER_BACTERIAL	ProRS_K11_VENTHER	-0.050724	5.59e-12	11.2526	18873
PRS_AB1_OTHER_BACTERIAL	ProRS_KRA_PSY_ALCOH_EXMORE	-0.0437112	4.76e-10	9.32228	20499
PRS_AB1_OTHER_BACTERIAL	ProRS_KRA_PSY_ANXIETY_EXMORE	-0.0672496	4.92e-26	25.3077	24670
PRS_AB1_OTHER_BACTERIAL	ProRS_KRA_PSY_ANYMENTAL	-0.0674602	4.6e-27	26.3372	25729
PRS_AB1_OTHER_BACTERIAL	ProRS_KRA_PSY_SCHIZODEL_EXMORE	-0.0459537	5.4e-10	9.26756	18419
PRS_AB1_OTHER_BACTERIAL	ProRS_KRA_PSY_SUBSTANCE_EXMORE	-0.0670857	7.07e-25	24.1508	24585
PRS_AB1_OTHER_BACTERIAL	ProRS_L12_ABSCESS_CUT	-0.0606593	4.54e-18	17.3434	20549
PRS_AB1_OTHER_BACTERIAL	ProRS_L12_ATROPHICSKIN	-0.0246166	0.000905962	3.04289	18186
PRS_AB1_OTHER_BACTERIAL	ProRS_L12_CELLULITIS	-0.0926594	1.67e-41	40.7771	23114
PRS_AB1_OTHER_BACTERIAL	ProRS_L12_DERMATITISECZEMA	-0.0232168	0.000209374	3.67908	25525
PRS_AB1_OTHER_BACTERIAL	ProRS_L12_FOLLICULARCYST	-0.0305883	0.000280073	3.55273	14127
PRS_AB1_OTHER_BACTERIAL	ProRS_L12_INFECT_SKIN	-0.0986406	6.7e-47	46.174	22837
PRS_AB1_OTHER_BACTERIAL	ProRS_L12_NAILDIS	-0.0392192	1.31e-06	5.88299	15251
PRS_AB1_OTHER_BACTERIAL	ProRS_L12_OTHERDISSKINANDSUBCUTIS	-0.042061	1.24e-09	8.90658	20860
PRS_AB1_OTHER_BACTERIAL	ProRS_L12_OTHERSKINSUBCUTIS	-0.0582674	3.03e-19	18.5189	23676
PRS_AB1_OTHER_BACTERIAL	ProRS_L12_PAPULOSQUAMOUS	-0.0553309	9.99e-17	16.0002	24491
PRS_AB1_OTHER_BACTERIAL	ProRS_L12_PSORI_NAS	-0.0557141	4.4e-18	17.3568	24914
PRS_AB1_OTHER_BACTERIAL	ProRS_L12_PSORIASIS	-0.0544701	8.33e-17	16.0796	24696
PRS_AB1_OTHER_BACTERIAL	ProRS_L12_SKINSUBCUTISNAS	-0.0411913	2.19e-09	8.65858	21089
PRS_AB1_OTHER_BACTERIAL	ProRS_M13_ARTHROPATHIES	-0.0834176	3.54e-29	28.4514	22552
PRS_AB1_OTHER_BACTERIAL	ProRS_M13_ARTHROSIS	-0.0799748	5.84e-28	27.2337	22502
PRS_AB1_OTHER_BACTERIAL	ProRS_M13_ARTHROSIS_INCLAVO	-0.0837931	1.1e-32	31.9571	25022
PRS_AB1_OTHER_BACTERIAL	ProRS_M13_ARTHROSIS_KNEE	-0.0768462	2.44e-22	21.6122	18770
PRS_AB1_OTHER_BACTERIAL	ProRS_M13_ARTHROSIS_OTH	-0.0770038	9.92e-27	26.0035	20663
PRS_AB1_OTHER_BACTERIAL	ProRS_M13_ARTHROSIS_POLY	-0.0548538	1.12e-13	12.9512	18357
PRS_AB1_OTHER_BACTERIAL	ProRS_M13_ARTHTROSIS_COX	-0.0478807	1.96e-09	8.7072	19029
PRS_AB1_OTHER_BACTERIAL	ProRS_M13_ARTHTROSIS_COX_PRIM_ICD10	-0.0702565	4.48e-20	19.3491	18366
PRS_AB1_OTHER_BACTERIAL	ProRS_M13_BONECONTINUITY	-0.0631044	1.87e-19	18.7292	20495
PRS_AB1_OTHER_BACTERIAL	ProRS_M13_BONEDISNAS	-0.0254694	0.000412892	3.38416	19234
PRS_AB1_OTHER_BACTERIAL	ProRS_M13_CERVICALGIA	-0.0507145	2.42e-13	12.6157	20973
PRS_AB1_OTHER_BACTERIAL	ProRS_M13_CERVICDISC	-0.0473913	1.32e-11	10.8805	20422
PRS_AB1_OTHER_BACTERIAL	ProRS_M13_DEFORMDORSO	-0.0228769	0.000665507	3.17685	22473
PRS_AB1_OTHER_BACTERIAL	ProRS_M13_DORSALGIANAS	-0.0468826	2.18e-12	11.661	22501
PRS_AB1_OTHER_BACTERIAL	ProRS_M13_DORSOPATHY	-0.0778327	2.86e-30	29.5436	23568
PRS_AB1_OTHER_BACTERIAL	ProRS_M13_DORSOPATHYOTH	-0.0775719	5.48e-28	27.2614	21461
PRS_AB1_OTHER_BACTERIAL	ProRS_M13_DUPUTRYEN	-0.00100723	0.8889	0.0511471	19419
PRS_AB1_OTHER_BACTERIAL	ProRS_M13_ENTESOPATHYOTH	-0.0282242	0.00026406	3.5783	16755
PRS_AB1_OTHER_BACTERIAL	ProRS_M13_FIBROBLASTIC	-0.0177527	0.0128518	1.89104	19765
PRS_AB1_OTHER_BACTERIAL	ProRS_M13_GANGLION	-0.0447222	2.01e-08	7.69763	15759
PRS_AB1_OTHER_BACTERIAL	ProRS_M13_GOUT	-0.0582863	6.37e-15	14.1959	18296
PRS_AB1_OTHER_BACTERIAL	ProRS_M13_HALLUXRIGIDUS	-0.00380494	0.678923	0.168179	12202
PRS_AB1_OTHER_BACTERIAL	ProRS_M13_HALLUXVALGUS	-0.0352834	6.91e-05	4.16028	12758
PRS_AB1_OTHER_BACTERIAL	ProRS_M13_HAMMERTOE	-0.0481776	3.22e-09	8.4926	15097
PRS_AB1_OTHER_BACTERIAL	ProRS_M13_IMPINGEMENT	-0.0584288	3.09e-16	15.5103	19658
PRS_AB1_OTHER_BACTERIAL	ProRS_M13_INTERVERTEB	-0.070744	3.5e-24	23.4559	21469
PRS_AB1_OTHER_BACTERIAL	ProRS_M13_KNEEDERANGEMENTS	-0.06464	1.56e-13	12.8059	13142
PRS_AB1_OTHER_BACTERIAL	ProRS_M13_LIMBPAIN	-0.0608629	5.01e-17	16.3001	19466
PRS_AB1_OTHER_BACTERIAL	ProRS_M13_LOWBACKPAIN	-0.0697424	3.86e-21	20.4138	19142
PRS_AB1_OTHER_BACTERIAL	ProRS_M13_LUMBAR_PROLAPSE	-0.0495485	1.24e-12	11.9067	20526
PRS_AB1_OTHER_BACTERIAL	ProRS_M13_MENISCUSDERANGEMENTS	-0.060316	3.63e-12	11.4403	13470
PRS_AB1_OTHER_BACTERIAL	ProRS_M13_OSTEOCHONDRO	-0.0574647	5.58e-20	19.2533	25557
PRS_AB1_OTHER_BACTERIAL	ProRS_M13_OSTEOPOROSIS	-0.0326609	3.27e-07	6.48479	24832
PRS_AB1_OTHER_BACTERIAL	ProRS_M13_OTHERBONE	-0.0511921	2.44e-13	12.6123	20453
PRS_AB1_OTHER_BACTERIAL	ProRS_M13_OTHERJOINT	-0.0768011	3.45e-20	19.4628	16233
PRS_AB1_OTHER_BACTERIAL	ProRS_M13_POLYARTHROPATHIES	-0.0867148	1.26e-30	29.9006	20636
PRS_AB1_OTHER_BACTERIAL	ProRS_M13_RHEUMA	-0.0613869	7.47e-15	14.1267	17165
PRS_AB1_OTHER_BACTERIAL	ProRS_M13_ROTATORCUFF	-0.047277	2.24e-12	11.6501	22117
PRS_AB1_OTHER_BACTERIAL	ProRS_M13_SCIATICA	-0.0462674	2.15e-11	10.6678	20989
PRS_AB1_OTHER_BACTERIAL	ProRS_M13_SHOULDER	-0.0667219	1.4e-20	19.8533	19499
PRS_AB1_OTHER_BACTERIAL	ProRS_M13_SHOULDERNAS	-0.0338505	1.88e-05	4.72586	16017
PRS_AB1_OTHER_BACTERIAL	ProRS_M13_SOFTOVERUSE	-0.0496424	1.87e-12	11.728	20157
PRS_AB1_OTHER_BACTERIAL	ProRS_M13_SOFTTISSUENAS	-0.0747095	8.8e-28	27.0554	21440
PRS_AB1_OTHER_BACTERIAL	ProRS_M13_SOFTTISSUEOTH	-0.0770258	6.64e-29	28.1777	21281
PRS_AB1_OTHER_BACTERIAL	ProRS_M13_SPINSTENOSIS	-0.0407125	9.65e-10	9.01542	22584
PRS_AB1_OTHER_BACTERIAL	ProRS_M13_SPONDYLOPATHY	-0.065299	2.66e-22	21.5758	23862
PRS_AB1_OTHER_BACTERIAL	ProRS_M13_SPONDYLOSIS	-0.064471	1.34e-22	21.8738	23167
PRS_AB1_OTHER_BACTERIAL	ProRS_M13_SYNOTEND	-0.0510711	4.9e-12	11.3098	18290
PRS_AB1_OTHER_BACTERIAL	ProRS_M13_TENDOSYNOVITISNAS	-0.0516375	2.9e-13	12.5373	20130
PRS_AB1_OTHER_BACTERIAL	ProRS_M13_TOEDEFORMOTH	-0.0432387	2.31e-07	6.6366	14631
PRS_AB1_OTHER_BACTERIAL	ProRS_M13_TRIGGERFINGER	-0.0471295	2.35e-10	9.62981	18070
PRS_AB1_OTHER_BACTERIAL	ProRS_MIGRAINE_UNSPE	-0.0612582	1.2e-22	21.9225	25563
PRS_AB1_OTHER_BACTERIAL	ProRS_N14_ACUTERENFAIL	-0.0414478	2.72e-10	9.566	24885
PRS_AB1_OTHER_BACTERIAL	ProRS_N14_CALCUKIDUR	-0.0743948	2.13e-26	25.6707	20400
PRS_AB1_OTHER_BACTERIAL	ProRS_N14_CHRONKIDNEYDIS	-0.0405666	1.63e-09	8.78753	24766
PRS_AB1_OTHER_BACTERIAL	ProRS_N14_CYSTITIS	-0.0452694	1.09e-10	9.96212	20369
PRS_AB1_OTHER_BACTERIAL	ProRS_N14_KIDUROTH	-0.0538667	1.61e-17	16.7944	25662
PRS_AB1_OTHER_BACTERIAL	ProRS_N14_NEUROMUSCDYSBLADD	-0.0377972	5.86e-06	5.23201	14419
PRS_AB1_OTHER_BACTERIAL	ProRS_N14_OBSTRUREFLUROPATH	-0.0453531	2.18e-11	10.6621	22973
PRS_AB1_OTHER_BACTERIAL	ProRS_N14_OTHBLADD	-0.0537271	4.69e-15	14.3292	21280
PRS_AB1_OTHER_BACTERIAL	ProRS_N14_RENALTUB	-0.0498404	2.25e-14	13.6471	25997
PRS_AB1_OTHER_BACTERIAL	ProRS_N14_RENFAILNAS	-0.0225234	0.00184833	2.73322	19550
PRS_AB1_OTHER_BACTERIAL	ProRS_N14_URETHRALSTRICT	-0.0402345	3.8e-08	7.42075	18790
PRS_AB1_OTHER_BACTERIAL	ProRS_N14_URETHRAOTH	-0.0633073	1.17e-20	19.932	22311
PRS_AB1_OTHER_BACTERIAL	ProRS_N14_URINOTH	-0.057716	4.39e-17	16.3572	22055
PRS_AB1_OTHER_BACTERIAL	ProRS_NEURODEGOTH	-0.0332901	3.46e-06	5.46155	20350
PRS_AB1_OTHER_BACTERIAL	ProRS_RHEUMA_NOS	-0.047478	2.66e-13	12.5759	24625
PRS_AB1_OTHER_BACTERIAL	ProRS_RHEUMA_OTHER_WIDE	-0.063246	3.49e-22	21.4573	24378
PRS_AB1_OTHER_BACTERIAL	ProRS_SLE_FG	-0.0375329	1.35e-05	4.86924	13871
PRS_AB1_OTHER_BACTERIAL	ProRS_SMOKING_DEPEND	-0.0700656	2.74e-27	26.5627	25286
PRS_AB1_OTHER_BACTERIAL	ProRS_T1D	-0.0185281	0.0214822	1.66792	15833
PRS_AB1_OTHER_BACTERIAL	ProRS_T2D	-0.0796634	8.46e-32	31.0727	25279
PRS_AB1_OTHER_BACTERIAL	ProRS_ULCERNAS	-0.0175047	0.0362692	1.44046	15467
PRS_AB1_OTHER_SEPSIS	ProRS_AB1_BACT_BIR_OTHER_INF_AGENTS	-0.0468745	2.19e-12	11.659	24751
PRS_AB1_OTHER_SEPSIS	ProRS_AB1_BACT_INTEST_OTH	-0.024459	0.000689061	3.16174	19343
PRS_AB1_OTHER_SEPSIS	ProRS_AB1_INTESTINAL_INFECTIONS	-0.0244587	9.12e-05	4.04011	25652
PRS_AB1_OTHER_SEPSIS	ProRS_AB1_MYCOSES	-0.0316972	4.62e-07	6.3353	25458
PRS_AB1_OTHER_SEPSIS	ProRS_AB1_OTHER_BACT_INOTHER	-0.0436567	2.62e-11	10.5814	24153
PRS_AB1_OTHER_SEPSIS	ProRS_AB1_OTHER_BACTERIAL	-0.031929	2.39e-08	7.62232	31686
PRS_AB1_OTHER_SEPSIS	ProRS_AB1_OTHER_SEPSIS	-0.0374063	3.63e-11	10.4401	31691
PRS_AB1_OTHER_SEPSIS	ProRS_AB1_OTHER_VIRAL	-0.0148551	0.032088	1.49366	20884
PRS_AB1_OTHER_SEPSIS	ProRS_AB1_STREPTSTAPHYCOCC_INOTHER	-0.0438938	1e-10	9.99802	22896
PRS_AB1_OTHER_SEPSIS	ProRS_AB1_VIRAL_NOS	-0.0142964	0.0418283	1.37853	20320
PRS_AB1_OTHER_SEPSIS	ProRS_AB1_VIRAL_SKIN_MUCOUS_MEMBRANE	-0.0211544	0.00174179	2.759	21915
PRS_AB1_OTHER_SEPSIS	ProRS_ASTHMA_NAS	-0.026345	0.000943744	3.02515	16803
PRS_AB1_OTHER_SEPSIS	ProRS_AUD	-0.0295539	6.01e-06	5.22145	23884
PRS_AB1_OTHER_SEPSIS	ProRS_BACT_INTEST_INFECTION_NOS	-0.0285267	0.000496805	3.30381	14953
PRS_AB1_OTHER_SEPSIS	ProRS_C3_NONHODGKIN_EXALLC	-0.0147921	0.044134	1.35523	19133
PRS_AB1_OTHER_SEPSIS	ProRS_C3_OTHER_SKIN_EXALLC	0.0215405	0.00166296	2.77912	21337
PRS_AB1_OTHER_SEPSIS	ProRS_C3_SQUOMOUS_CELL_CARCINOMA_SKIN_EXALLC	0.0261298	0.000132399	3.87811	21416
PRS_AB1_OTHER_SEPSIS	ProRS_CD2_BENIGN_COLON_NOS	-0.0317219	0.000483262	3.31582	12132
PRS_AB1_OTHER_SEPSIS	ProRS_CD2_BENIGN_COLORECANI	-0.0365994	6.14e-09	8.21185	25364
PRS_AB1_OTHER_SEPSIS	ProRS_CD2_BENIGN_LIPOMATOUS	0.00215206	0.79007	0.102335	15339
PRS_AB1_OTHER_SEPSIS	ProRS_CD2_BENIGN_MELANOCYTIC	0.0146126	0.0653183	1.18496	15932
PRS_AB1_OTHER_SEPSIS	ProRS_CD2_BENIGN_OTHERDIGESTIVE	-0.0100465	0.213537	0.670528	15355
PRS_AB1_OTHER_SEPSIS	ProRS_CD2_BENIGN_SIGMOID_COLON	-0.0239313	0.000136704	3.86422	25421
PRS_AB1_OTHER_SEPSIS	ProRS_CHRONNAS	-0.0198741	0.00829439	2.08122	18048
PRS_AB1_OTHER_SEPSIS	ProRS_COPD_EARLY	-0.0451851	6.95e-12	11.1578	25479
PRS_AB1_OTHER_SEPSIS	ProRS_D3_AGRANULOCYTOSIS	-0.0209992	0.00130572	2.88415	25165
PRS_AB1_OTHER_SEPSIS	ProRS_D3_ANAEMIA_IRONDEF_NAS	-0.0242758	0.000138386	3.85891	25365
PRS_AB1_OTHER_SEPSIS	ProRS_D3_ANAEMIANAS	-0.0349573	8.92e-08	7.0497	25285
PRS_AB1_OTHER_SEPSIS	ProRS_DUODENAL_ULCER_UNSPE_ACUTE_CHRONIC_WO_HAEMORRHAGE_PERFORATION	-0.0220367	0.00171085	2.76679	20556
PRS_AB1_OTHER_SEPSIS	ProRS_E4_ENDOGLAND	-0.029963	1.97e-06	5.70499	25238
PRS_AB1_OTHER_SEPSIS	ProRS_E4_FLUIDELECTRO	-0.0437503	5.72e-09	8.24264	21233
PRS_AB1_OTHER_SEPSIS	ProRS_E4_HYPERCHOL	-0.0465351	1.18e-10	9.92955	22632
PRS_AB1_OTHER_SEPSIS	ProRS_E4_HYPERLIPNAS	-0.0442759	1.27e-09	8.89586	20044
PRS_AB1_OTHER_SEPSIS	ProRS_E4_LIPOPROT	-0.0465006	1.04e-10	9.98139	22983
PRS_AB1_OTHER_SEPSIS	ProRS_E4_METABOLIA	-0.0460823	2.36e-11	10.6279	25426
PRS_AB1_OTHER_SEPSIS	ProRS_E4_OBESITY	-0.0468138	7.57e-13	12.1207	25673
PRS_AB1_OTHER_SEPSIS	ProRS_E4_OBESITYNAS	-0.0448179	9.25e-12	11.0337	25644
PRS_AB1_OTHER_SEPSIS	ProRS_E4_THYROID	-0.0371781	1.64e-08	7.78472	23682
PRS_AB1_OTHER_SEPSIS	ProRS_E4_VOLUME	-0.0171429	0.0181943	1.74006	20237
PRS_AB1_OTHER_SEPSIS	ProRS_F5_ALCOHOL_DEPENDENCE	-0.0325771	6.73e-06	5.1721	19367
PRS_AB1_OTHER_SEPSIS	ProRS_F5_ALCOHOLAC	-0.0205056	0.0038196	2.41798	20123
PRS_AB1_OTHER_SEPSIS	ProRS_F5_ANXIETY	-0.0299373	1.98e-06	5.704	25323
PRS_AB1_OTHER_SEPSIS	ProRS_F5_DEPRESSIO	-0.0366028	8e-09	8.09677	25409
PRS_AB1_OTHER_SEPSIS	ProRS_FALLS	-0.0381201	1.58e-09	8.80153	25432
PRS_AB1_OTHER_SEPSIS	ProRS_G6_CARPTU	-0.0488055	5.95e-10	9.22541	17161
PRS_AB1_OTHER_SEPSIS	ProRS_G6_CPETAL	-0.0224708	0.000438745	3.35779	25078
PRS_AB1_OTHER_SEPSIS	ProRS_G6_EPIPAROX	-0.0432923	1.4e-10	9.85481	23484
PRS_AB1_OTHER_SEPSIS	ProRS_G6_EPLEPSY	-0.0212202	0.0037778	2.42276	19842
PRS_AB1_OTHER_SEPSIS	ProRS_G6_HEMIPLE	-0.0276741	1.29e-05	4.88904	25342
PRS_AB1_OTHER_SEPSIS	ProRS_G6_MIGRAINE	-0.0174959	0.00684934	2.16435	23930
PRS_AB1_OTHER_SEPSIS	ProRS_G6_MS	-0.0140419	0.0876864	1.05707	15130
PRS_AB1_OTHER_SEPSIS	ProRS_G6_OTHNEU	-0.0247181	8.5e-05	4.07078	25367
PRS_AB1_OTHER_SEPSIS	ProRS_G6_ROOTPLEXOTHUNS	-0.0424084	1.75e-10	9.75807	22637
PRS_AB1_OTHER_SEPSIS	ProRS_G6_SLEEPAPNO	-0.0365759	6.38e-09	8.1953	25234
PRS_AB1_OTHER_SEPSIS	ProRS_G6_SLEEPDISOTH	-0.0410057	5.27e-10	9.27792	23408
PRS_AB1_OTHER_SEPSIS	ProRS_GOUT_NOS	-0.0349251	2.54e-08	7.59579	25463
PRS_AB1_OTHER_SEPSIS	ProRS_H7_CATARACTOTHER	-0.00126378	0.84524	0.0730201	24266
PRS_AB1_OTHER_SEPSIS	ProRS_H7_CATARACTSENILE	-0.000479525	0.941636	0.0261171	23929
PRS_AB1_OTHER_SEPSIS	ProRS_H7_CHOROIDRETINA	-0.0294527	4.35e-06	5.36134	25362
PRS_AB1_OTHER_SEPSIS	ProRS_H7_EYELIDDIS	-0.0286135	3.98e-05	4.40011	20641
PRS_AB1_OTHER_SEPSIS	ProRS_H7_GLAUCNAS	-0.0118001	0.0628023	1.20202	25148
PRS_AB1_OTHER_SEPSIS	ProRS_H7_GLAUCOMA	-0.00732423	0.245083	0.610687	25448
PRS_AB1_OTHER_SEPSIS	ProRS_H7_OCUMUSCLE	-0.00226524	0.719217	0.14314	25427
PRS_AB1_OTHER_SEPSIS	ProRS_H7_VISUDISTURB	-0.0236019	0.000186497	3.72933	25164
PRS_AB1_OTHER_SEPSIS	ProRS_H8_MIDDLEMASTOID	-0.0182543	0.0252513	1.59772	15060
PRS_AB1_OTHER_SEPSIS	ProRS_H8_OTHEREAR	-0.0342149	4.72e-08	7.32588	25515
PRS_AB1_OTHER_SEPSIS	ProRS_I9_AF	-0.0201669	0.0163374	1.78682	16272
PRS_AB1_OTHER_SEPSIS	ProRS_I9_ANGINA	-0.0362567	3.14e-06	5.50342	18479
PRS_AB1_OTHER_SEPSIS	ProRS_I9_ARTOTH	-0.0332187	7.7e-07	6.11326	22733
PRS_AB1_OTHER_SEPSIS	ProRS_I9_CARDMYO	-0.0102419	0.165573	0.781012	19282
PRS_AB1_OTHER_SEPSIS	ProRS_I9_CHD	-0.0385691	2.02e-07	6.69496	19773
PRS_AB1_OTHER_SEPSIS	ProRS_I9_CONDUCTIO	-0.0183222	0.00791099	2.10177	22123
PRS_AB1_OTHER_SEPSIS	ProRS_I9_CORATHER	-0.0376156	1.91e-07	6.7194	21331
PRS_AB1_OTHER_SEPSIS	ProRS_I9_HEARTFAIL	-0.029333	8.11e-06	5.09081	25431
PRS_AB1_OTHER_SEPSIS	ProRS_I9_HYPOTE	-0.0214005	0.000645929	3.18981	25561
PRS_AB1_OTHER_SEPSIS	ProRS_I9_HYPTENS	-0.0383536	5e-08	7.30112	23359
PRS_AB1_OTHER_SEPSIS	ProRS_I9_HYPTENSESS	-0.0384333	5.27e-08	7.2782	23441
PRS_AB1_OTHER_SEPSIS	ProRS_I9_HYPTENSPUL	-0.0303627	0.000407353	3.39003	14345
PRS_AB1_OTHER_SEPSIS	ProRS_I9_HYPTENSRD	-0.0292329	0.000969109	3.01363	13689
PRS_AB1_OTHER_SEPSIS	ProRS_I9_IHD	-0.0387013	1.58e-07	6.8009	20529
PRS_AB1_OTHER_SEPSIS	ProRS_I9_MI_STRICT	-0.0284962	0.000100098	3.99957	19922
PRS_AB1_OTHER_SEPSIS	ProRS_I9_OTHARR	-0.00882446	0.213124	0.671367	21349
PRS_AB1_OTHER_SEPSIS	ProRS_I9_OTHILLHEART	-0.0163416	0.0186565	1.72917	22109
PRS_AB1_OTHER_SEPSIS	ProRS_I9_OTHPER	-0.0417636	2.89e-10	9.53843	24823
PRS_AB1_OTHER_SEPSIS	ProRS_I9_PAROXTAC	-0.023244	0.0115389	1.93784	12971
PRS_AB1_OTHER_SEPSIS	ProRS_I9_PHLETHROM	-0.0239643	0.000467706	3.33003	21762
PRS_AB1_OTHER_SEPSIS	ProRS_I9_PHLETHROMBDVTLOW	-0.0205393	0.00325926	2.48688	20913
PRS_AB1_OTHER_SEPSIS	ProRS_I9_PULMEMB	-0.0291406	4.55e-06	5.34195	25067
PRS_AB1_OTHER_SEPSIS	ProRS_I9_RHEUVALV	-0.0011342	0.860195	0.0654032	25446
PRS_AB1_OTHER_SEPSIS	ProRS_I9_SECONDRIGHT	-0.0181101	0.00550976	2.25887	24841
PRS_AB1_OTHER_SEPSIS	ProRS_I9_STR	-0.0229259	0.000339629	3.469	25094
PRS_AB1_OTHER_SEPSIS	ProRS_I9_TIA	-0.0320714	1.51e-06	5.82046	23005
PRS_AB1_OTHER_SEPSIS	ProRS_I9_UAP	-0.0387612	2.95e-06	5.52972	15309
PRS_AB1_OTHER_SEPSIS	ProRS_I9_VARICVE	0.00787115	0.344205	0.463182	14459
PRS_AB1_OTHER_SEPSIS	ProRS_I9_VTE	-0.0231598	0.000318292	3.49717	24355
PRS_AB1_OTHER_SEPSIS	ProRS_IPF	-0.0312891	9.88e-06	5.00532	23741
PRS_AB1_OTHER_SEPSIS	ProRS_J10_ACUTELOWERNAS	-0.0523968	1.8e-15	14.7441	25353
PRS_AB1_OTHER_SEPSIS	ProRS_J10_ASTHMA_EXMORE	-0.0239587	0.00274922	2.56079	16620
PRS_AB1_OTHER_SEPSIS	ProRS_J10_CHRONSINUSITIS	-0.019168	0.0093134	2.03089	18446
PRS_AB1_OTHER_SEPSIS	ProRS_J10_INFLUPNEU	-0.0380434	3.83e-08	7.41694	25636
PRS_AB1_OTHER_SEPSIS	ProRS_J10_LOWCHRON	-0.0314357	3.46e-06	5.46078	23400
PRS_AB1_OTHER_SEPSIS	ProRS_J10_LOWERINF	-0.0500622	2.14e-14	13.6692	25373
PRS_AB1_OTHER_SEPSIS	ProRS_J10_NASALPOLYP	-0.00962357	0.269657	0.569189	13251
PRS_AB1_OTHER_SEPSIS	ProRS_J10_PLEURA	-0.0384055	2.88e-09	8.54095	25656
PRS_AB1_OTHER_SEPSIS	ProRS_J10_PLEUREFFUSION	-0.0354452	6.97e-08	7.15688	24426
PRS_AB1_OTHER_SEPSIS	ProRS_J10_VOCALLARYNX	-0.0399442	1.17e-06	5.93345	14883
PRS_AB1_OTHER_SEPSIS	ProRS_JOINTPAIN	-0.0404811	1e-07	6.99986	18817
PRS_AB1_OTHER_SEPSIS	ProRS_K11_ACUTPANC	-0.0262059	0.000100041	3.99982	22166
PRS_AB1_OTHER_SEPSIS	ProRS_K11_BILIAOTH	-0.0297861	4.94e-06	5.30665	23687
PRS_AB1_OTHER_SEPSIS	ProRS_K11_CD_STRICT2	-0.0236084	0.00207008	2.68401	17164
PRS_AB1_OTHER_SEPSIS	ProRS_K11_CHOLECYST	-0.0244804	0.000651	3.18642	19480
PRS_AB1_OTHER_SEPSIS	ProRS_K11_CHOLELITH	-0.0294116	2.92e-05	4.53473	20673
PRS_AB1_OTHER_SEPSIS	ProRS_K11_CHRONGASTR	-0.0128845	0.0891079	1.05008	17583
PRS_AB1_OTHER_SEPSIS	ProRS_K11_COELIAC	-0.010145	0.156232	0.806229	19863
PRS_AB1_OTHER_SEPSIS	ProRS_K11_CONSTIPATION	-0.0261201	3.03e-05	4.51798	25585
PRS_AB1_OTHER_SEPSIS	ProRS_K11_DIAHER	-0.015809	0.0239539	1.62062	21157
PRS_AB1_OTHER_SEPSIS	ProRS_K11_DISLIVOTH	-0.0358496	1.29e-08	7.8897	25329
PRS_AB1_OTHER_SEPSIS	ProRS_K11_DISORD_TEETH	-0.0206692	0.00378128	2.42236	19648
PRS_AB1_OTHER_SEPSIS	ProRS_K11_DIVERTIC	-0.0384106	3.19e-08	7.49607	21717
PRS_AB1_OTHER_SEPSIS	ProRS_K11_DULC	-0.0219096	0.00862873	2.06405	14911
PRS_AB1_OTHER_SEPSIS	ProRS_K11_ENERCOLNONINF	-0.0371967	2.41e-06	5.61816	18193
PRS_AB1_OTHER_SEPSIS	ProRS_K11_FISTULA	-0.0436301	9.91e-09	8.00409	17282
PRS_AB1_OTHER_SEPSIS	ProRS_K11_FUNCDYSP	-0.00749468	0.379177	0.421158	13960
PRS_AB1_OTHER_SEPSIS	ProRS_K11_GASTRODUOULC	-0.0250374	0.00167063	2.77712	16400
PRS_AB1_OTHER_SEPSIS	ProRS_K11_GULC	-0.0203477	0.00863962	2.06351	17067
PRS_AB1_OTHER_SEPSIS	ProRS_K11_HERING	0.0132224	0.0930019	1.03151	16264
PRS_AB1_OTHER_SEPSIS	ProRS_K11_HERNIA	-0.0161018	0.0218256	1.66103	21021
PRS_AB1_OTHER_SEPSIS	ProRS_K11_IBS	-0.0189016	0.012548	1.90142	17616
PRS_AB1_OTHER_SEPSIS	ProRS_K11_ILEUS	-0.0204499	0.00574407	2.24078	18289
PRS_AB1_OTHER_SEPSIS	ProRS_K11_INTESTOTH	-0.0345419	3.09e-07	6.51001	23382
PRS_AB1_OTHER_SEPSIS	ProRS_K11_LIP_ORAL_MUCOSA	-0.0127333	0.0573741	1.24128	22281
PRS_AB1_OTHER_SEPSIS	ProRS_K11_LIVER	-0.0375754	5.13e-09	8.28994	25508
PRS_AB1_OTHER_SEPSIS	ProRS_K11_MALABSORB	-0.0132554	0.0661524	1.17945	19461
PRS_AB1_OTHER_SEPSIS	ProRS_K11_OESITIS	-0.0122024	0.134995	0.869682	15721
PRS_AB1_OTHER_SEPSIS	ProRS_K11_OESOBST	0.00276983	0.706252	0.15104	18614
PRS_AB1_OTHER_SEPSIS	ProRS_K11_OESSTODUO	-0.0195833	0.00522181	2.28218	21196
PRS_AB1_OTHER_SEPSIS	ProRS_K11_OESULC	-0.00237208	0.782154	0.106708	13885
PRS_AB1_OTHER_SEPSIS	ProRS_K11_ORAL	-0.0449419	2.05e-09	8.68869	17787
PRS_AB1_OTHER_SEPSIS	ProRS_K11_OTHANRECT	-0.0419973	3.47e-07	6.45922	15169
PRS_AB1_OTHER_SEPSIS	ProRS_K11_OTHDIG	-0.0279917	1.22e-05	4.91389	25433
PRS_AB1_OTHER_SEPSIS	ProRS_K11_OTHDISDIG	-0.0185645	0.00352142	2.45328	25116
PRS_AB1_OTHER_SEPSIS	ProRS_K11_OTHDISOES	0.003682	0.605476	0.217903	19761
PRS_AB1_OTHER_SEPSIS	ProRS_K11_OTHDISSTOMDUOD	-0.00987572	0.164603	0.783561	20147
PRS_AB1_OTHER_SEPSIS	ProRS_K11_OTHENTERCOL	-0.0431724	1.46e-08	7.83696	18628
PRS_AB1_OTHER_SEPSIS	ProRS_K11_OTHFUNC	-0.0201351	0.00611852	2.21335	19823
PRS_AB1_OTHER_SEPSIS	ProRS_K11_OTHGASTR	-0.0259838	0.000447312	3.34939	19268
PRS_AB1_OTHER_SEPSIS	ProRS_K11_OTHILEUS	-0.0218038	0.00354824	2.44999	18111
PRS_AB1_OTHER_SEPSIS	ProRS_K11_OTHINT	-0.0376114	1.47e-07	6.83379	19880
PRS_AB1_OTHER_SEPSIS	ProRS_K11_OTHPERITON	-0.0250931	6.51e-05	4.18632	25373
PRS_AB1_OTHER_SEPSIS	ProRS_K11_PERITON	-0.0311104	7.16e-07	6.14524	25460
PRS_AB1_OTHER_SEPSIS	ProRS_K11_POSTOPDIS	-0.0298998	7.39e-06	5.13127	22528
PRS_AB1_OTHER_SEPSIS	ProRS_K11_REFLUX	-0.0155351	0.0257357	1.58946	21543
PRS_AB1_OTHER_SEPSIS	ProRS_K11_UC_STRICT2	-0.00811543	0.303675	0.517591	17071
PRS_AB1_OTHER_SEPSIS	ProRS_K11_UMBHER	-0.0317961	1.91e-05	4.71907	18128
PRS_AB1_OTHER_SEPSIS	ProRS_K11_VENTHER	-0.0258035	0.0004772	3.3213	18765
PRS_AB1_OTHER_SEPSIS	ProRS_KRA_PSY_ALCOH_EXMORE	-0.030042	1.99e-05	4.70195	20389
PRS_AB1_OTHER_SEPSIS	ProRS_KRA_PSY_ANXIETY_EXMORE	-0.0362719	1.42e-08	7.84884	24533
PRS_AB1_OTHER_SEPSIS	ProRS_KRA_PSY_ANYMENTAL	-0.0421248	2.1e-11	10.6774	25551
PRS_AB1_OTHER_SEPSIS	ProRS_KRA_PSY_SCHIZODEL_EXMORE	-0.0292293	8.29e-05	4.0817	18318
PRS_AB1_OTHER_SEPSIS	ProRS_KRA_PSY_SUBSTANCE_EXMORE	-0.0355374	5.51e-08	7.25919	24438
PRS_AB1_OTHER_SEPSIS	ProRS_L12_ABSCESS_CUT	-0.0350108	6.26e-07	6.20315	20434
PRS_AB1_OTHER_SEPSIS	ProRS_L12_ATROPHICSKIN	-0.0148627	0.045777	1.33935	18075
PRS_AB1_OTHER_SEPSIS	ProRS_L12_CELLULITIS	-0.0464587	1.65e-11	10.783	22963
PRS_AB1_OTHER_SEPSIS	ProRS_L12_DERMATITISECZEMA	-0.0195399	0.00186729	2.72879	25367
PRS_AB1_OTHER_SEPSIS	ProRS_L12_FOLLICULARCYST	-0.0269872	0.00140637	2.8519	14025
PRS_AB1_OTHER_SEPSIS	ProRS_L12_INFECT_SKIN	-0.052375	3e-14	13.5229	22684
PRS_AB1_OTHER_SEPSIS	ProRS_L12_NAILDIS	-0.0268986	0.000949621	3.02245	15141
PRS_AB1_OTHER_SEPSIS	ProRS_L12_OTHERDISSKINANDSUBCUTIS	-0.0242208	0.000488967	3.31072	20730
PRS_AB1_OTHER_SEPSIS	ProRS_L12_OTHERSKINSUBCUTIS	-0.0339992	1.87e-07	6.72838	23513
PRS_AB1_OTHER_SEPSIS	ProRS_L12_PAPULOSQUAMOUS	-0.0319327	1.8e-06	5.74505	24326
PRS_AB1_OTHER_SEPSIS	ProRS_L12_PSORI_NAS	-0.0358265	2.8e-08	7.55267	24750
PRS_AB1_OTHER_SEPSIS	ProRS_L12_PSORIASIS	-0.0340682	2.12e-07	6.67353	24532
PRS_AB1_OTHER_SEPSIS	ProRS_L12_SKINSUBCUTISNAS	-0.0240982	0.000485107	3.31416	20961
PRS_AB1_OTHER_SEPSIS	ProRS_M13_ARTHROPATHIES	-0.0494366	3.74e-11	10.4271	22399
PRS_AB1_OTHER_SEPSIS	ProRS_M13_ARTHROSIS	-0.0472984	1.04e-10	9.98341	22368
PRS_AB1_OTHER_SEPSIS	ProRS_M13_ARTHROSIS_INCLAVO	-0.0459741	7.75e-11	10.1108	24865
PRS_AB1_OTHER_SEPSIS	ProRS_M13_ARTHROSIS_KNEE	-0.0449714	1.41e-08	7.8495	18675
PRS_AB1_OTHER_SEPSIS	ProRS_M13_ARTHROSIS_OTH	-0.0499506	4.54e-12	11.3427	20546
PRS_AB1_OTHER_SEPSIS	ProRS_M13_ARTHROSIS_POLY	-0.0285305	0.000117752	3.92903	18265
PRS_AB1_OTHER_SEPSIS	ProRS_M13_ARTHTROSIS_COX	-0.0205552	0.0101816	1.99218	18933
PRS_AB1_OTHER_SEPSIS	ProRS_M13_ARTHTROSIS_COX_PRIM_ICD10	-0.0413124	7.65e-08	7.11644	18257
PRS_AB1_OTHER_SEPSIS	ProRS_M13_BONECONTINUITY	-0.040447	8.38e-09	8.07696	20372
PRS_AB1_OTHER_SEPSIS	ProRS_M13_BONEDISNAS	-0.0203698	0.00485107	2.31416	19125
PRS_AB1_OTHER_SEPSIS	ProRS_M13_CERVICALGIA	-0.0278509	6.11e-05	4.2137	20861
PRS_AB1_OTHER_SEPSIS	ProRS_M13_CERVICDISC	-0.0238554	0.000685508	3.16399	20317
PRS_AB1_OTHER_SEPSIS	ProRS_M13_DEFORMDORSO	-0.0140416	0.0372902	1.42841	22350
PRS_AB1_OTHER_SEPSIS	ProRS_M13_DORSALGIANAS	-0.0175901	0.00864341	2.06331	22374
PRS_AB1_OTHER_SEPSIS	ProRS_M13_DORSOPATHY	-0.0470556	5.85e-12	11.2325	23412
PRS_AB1_OTHER_SEPSIS	ProRS_M13_DORSOPATHYOTH	-0.0435698	8.43e-10	9.07419	21336
PRS_AB1_OTHER_SEPSIS	ProRS_M13_DUPUTRYEN	-0.00581168	0.42165	0.375048	19306
PRS_AB1_OTHER_SEPSIS	ProRS_M13_ENTESOPATHYOTH	-0.0067513	0.384353	0.41527	16663
PRS_AB1_OTHER_SEPSIS	ProRS_M13_FIBROBLASTIC	-0.0154055	0.0313746	1.50342	19650
PRS_AB1_OTHER_SEPSIS	ProRS_M13_GANGLION	-0.0219779	0.00599321	2.22234	15669
PRS_AB1_OTHER_SEPSIS	ProRS_M13_GOUT	-0.0383758	3.1e-07	6.50845	18192
PRS_AB1_OTHER_SEPSIS	ProRS_M13_HALLUXRIGIDUS	-0.00803464	0.383196	0.416579	12147
PRS_AB1_OTHER_SEPSIS	ProRS_M13_HALLUXVALGUS	-0.030175	0.000684814	3.16443	12703
PRS_AB1_OTHER_SEPSIS	ProRS_M13_HAMMERTOE	-0.0291593	0.000351645	3.4539	15032
PRS_AB1_OTHER_SEPSIS	ProRS_M13_IMPINGEMENT	-0.0345986	1.44e-06	5.84309	19543
PRS_AB1_OTHER_SEPSIS	ProRS_M13_INTERVERTEB	-0.0463599	3.45e-11	10.4618	21358
PRS_AB1_OTHER_SEPSIS	ProRS_M13_KNEEDERANGEMENTS	-0.0293078	0.000847659	3.07178	13083
PRS_AB1_OTHER_SEPSIS	ProRS_M13_LIMBPAIN	-0.0328899	6.31e-06	5.20026	19354
PRS_AB1_OTHER_SEPSIS	ProRS_M13_LOWBACKPAIN	-0.0355246	1.67e-06	5.77702	19037
PRS_AB1_OTHER_SEPSIS	ProRS_M13_LUMBAR_PROLAPSE	-0.0332513	2.02e-06	5.694	20423
PRS_AB1_OTHER_SEPSIS	ProRS_M13_MENISCUSDERANGEMENTS	-0.0279833	0.00130332	2.88495	13410
PRS_AB1_OTHER_SEPSIS	ProRS_M13_OSTEOCHONDRO	-0.0361333	9.91e-09	8.00391	25383
PRS_AB1_OTHER_SEPSIS	ProRS_M13_OSTEOPOROSIS	-0.02405	0.000178239	3.749	24672
PRS_AB1_OTHER_SEPSIS	ProRS_M13_OTHERBONE	-0.025852	0.000228557	3.64101	20333
PRS_AB1_OTHER_SEPSIS	ProRS_M13_OTHERJOINT	-0.0417315	6.35e-07	6.19693	16140
PRS_AB1_OTHER_SEPSIS	ProRS_M13_POLYARTHROPATHIES	-0.0588982	7.18e-15	14.1439	20507
PRS_AB1_OTHER_SEPSIS	ProRS_M13_RHEUMA	-0.0441061	2.55e-08	7.59396	17081
PRS_AB1_OTHER_SEPSIS	ProRS_M13_ROTATORCUFF	-0.0311316	4.11e-06	5.38638	21990
PRS_AB1_OTHER_SEPSIS	ProRS_M13_SCIATICA	-0.0322237	3.33e-06	5.47738	20882
PRS_AB1_OTHER_SEPSIS	ProRS_M13_SHOULDER	-0.0358844	6.28e-07	6.20229	19385
PRS_AB1_OTHER_SEPSIS	ProRS_M13_SHOULDERNAS	-0.00497706	0.530622	0.275215	15928
PRS_AB1_OTHER_SEPSIS	ProRS_M13_SOFTOVERUSE	-0.0215896	0.0022701	2.64395	20037
PRS_AB1_OTHER_SEPSIS	ProRS_M13_SOFTTISSUENAS	-0.0361142	1.46e-07	6.83681	21304
PRS_AB1_OTHER_SEPSIS	ProRS_M13_SOFTTISSUEOTH	-0.0337661	1.12e-06	5.95018	21142
PRS_AB1_OTHER_SEPSIS	ProRS_M13_SPINSTENOSIS	-0.0302497	5.89e-06	5.22963	22465
PRS_AB1_OTHER_SEPSIS	ProRS_M13_SPONDYLOPATHY	-0.0381581	1.56e-08	7.80563	23714
PRS_AB1_OTHER_SEPSIS	ProRS_M13_SPONDYLOSIS	-0.0334278	4.33e-07	6.36311	23035
PRS_AB1_OTHER_SEPSIS	ProRS_M13_SYNOTEND	-0.0257821	0.000509843	3.29256	18189
PRS_AB1_OTHER_SEPSIS	ProRS_M13_TENDOSYNOVITISNAS	-0.0243361	0.000608441	3.21578	20014
PRS_AB1_OTHER_SEPSIS	ProRS_M13_TOEDEFORMOTH	-0.0232549	0.00552066	2.25801	14567
PRS_AB1_OTHER_SEPSIS	ProRS_M13_TRIGGERFINGER	-0.0289905	0.000102254	3.99032	17971
PRS_AB1_OTHER_SEPSIS	ProRS_MIGRAINE_UNSPE	-0.0286979	4.89e-06	5.31035	25391
PRS_AB1_OTHER_SEPSIS	ProRS_N14_ACUTERENFAIL	-0.0223101	0.000709081	3.1493	24720
PRS_AB1_OTHER_SEPSIS	ProRS_N14_CALCUKIDUR	-0.0461281	5.16e-11	10.2871	20281
PRS_AB1_OTHER_SEPSIS	ProRS_N14_CHRONKIDNEYDIS	-0.0248434	0.00023279	3.63304	24630
PRS_AB1_OTHER_SEPSIS	ProRS_N14_CYSTITIS	-0.0203974	0.00373515	2.42769	20270
PRS_AB1_OTHER_SEPSIS	ProRS_N14_KIDUROTH	-0.0312682	8.37e-07	6.07728	25490
PRS_AB1_OTHER_SEPSIS	ProRS_N14_NEUROMUSCDYSBLADD	-0.0208674	0.0126158	1.89909	14350
PRS_AB1_OTHER_SEPSIS	ProRS_N14_OBSTRUREFLUROPATH	-0.0317547	2.95e-06	5.5303	22869
PRS_AB1_OTHER_SEPSIS	ProRS_N14_OTHBLADD	-0.021869	0.00147598	2.83092	21171
PRS_AB1_OTHER_SEPSIS	ProRS_N14_RENALTUB	-0.0318081	1.21e-06	5.91589	25824
PRS_AB1_OTHER_SEPSIS	ProRS_N14_RENFAILNAS	-0.0141498	0.0510762	1.29178	19458
PRS_AB1_OTHER_SEPSIS	ProRS_N14_URETHRALSTRICT	-0.0211357	0.00396624	2.40162	18697
PRS_AB1_OTHER_SEPSIS	ProRS_N14_URETHRAOTH	-0.030089	1.03e-05	4.987	22153
PRS_AB1_OTHER_SEPSIS	ProRS_N14_URINOTH	-0.0292025	2.3e-05	4.6381	21900
PRS_AB1_OTHER_SEPSIS	ProRS_NEURODEGOTH	-0.0149661	0.0373949	1.42719	20247
PRS_AB1_OTHER_SEPSIS	ProRS_RHEUMA_NOS	-0.0315295	1.32e-06	5.88072	24458
PRS_AB1_OTHER_SEPSIS	ProRS_RHEUMA_OTHER_WIDE	-0.0444097	1.24e-11	10.9079	24222
PRS_AB1_OTHER_SEPSIS	ProRS_SLE_FG	-0.0197763	0.0222099	1.65345	13802
PRS_AB1_OTHER_SEPSIS	ProRS_SMOKING_DEPEND	-0.0321023	7.94e-07	6.10027	25120
PRS_AB1_OTHER_SEPSIS	ProRS_T1D	-0.0177852	0.0277505	1.55673	15737
PRS_AB1_OTHER_SEPSIS	ProRS_T2D	-0.045724	1.96e-11	10.708	25119
PRS_AB1_OTHER_SEPSIS	ProRS_ULCERNAS	-0.0120633	0.150272	0.823123	15366
PRS_AB1_OTHER_VIRAL	ProRS_AB1_BACT_BIR_OTHER_INF_AGENTS	-0.010647	0.147874	0.830107	20335
PRS_AB1_OTHER_VIRAL	ProRS_AB1_BACT_INTEST_OTH	-0.0135587	0.086845	1.06126	16027
PRS_AB1_OTHER_VIRAL	ProRS_AB1_INTESTINAL_INFECTIONS	-0.00623819	0.365942	0.436587	21065
PRS_AB1_OTHER_VIRAL	ProRS_AB1_MYCOSES	-0.00899224	0.194894	0.710201	20912
PRS_AB1_OTHER_VIRAL	ProRS_AB1_OTHER_BACT_INOTHER	-0.0150516	0.0372965	1.42833	19843
PRS_AB1_OTHER_VIRAL	ProRS_AB1_OTHER_BACTERIAL	0.000691808	0.92149	0.0355096	21026
PRS_AB1_OTHER_VIRAL	ProRS_AB1_OTHER_SEPSIS	-0.00626366	0.368438	0.433636	20884
PRS_AB1_OTHER_VIRAL	ProRS_AB1_OTHER_VIRAL	-0.0105919	0.0874664	1.05816	26125
PRS_AB1_OTHER_VIRAL	ProRS_AB1_STREPTSTAPHYCOCC_INOTHER	-0.00241254	0.747298	0.126506	18850
PRS_AB1_OTHER_VIRAL	ProRS_AB1_VIRAL_NOS	-0.0110922	0.077519	1.11059	25398
PRS_AB1_OTHER_VIRAL	ProRS_AB1_VIRAL_SKIN_MUCOUS_MEMBRANE	-0.00176224	0.810909	0.0910277	18443
PRS_AB1_OTHER_VIRAL	ProRS_ASTHMA_NAS	-0.00597768	0.496868	0.303759	13788
PRS_AB1_OTHER_VIRAL	ProRS_AUD	-0.0114312	0.111612	0.952289	19734
PRS_AB1_OTHER_VIRAL	ProRS_BACT_INTEST_INFECTION_NOS	-0.0106147	0.239184	0.621268	12358
PRS_AB1_OTHER_VIRAL	ProRS_C3_NONHODGKIN_EXALLC	-0.0115167	0.154915	0.809907	15745
PRS_AB1_OTHER_VIRAL	ProRS_C3_OTHER_SKIN_EXALLC	0.00198488	0.792454	0.101026	17612
PRS_AB1_OTHER_VIRAL	ProRS_C3_SQUOMOUS_CELL_CARCINOMA_SKIN_EXALLC	0.00346534	0.645471	0.190124	17673
PRS_AB1_OTHER_VIRAL	ProRS_CD2_BENIGN_COLON_NOS	-0.0159739	0.108156	0.965948	10161
PRS_AB1_OTHER_VIRAL	ProRS_CD2_BENIGN_COLORECANI	-0.0112986	0.102831	0.987876	20972
PRS_AB1_OTHER_VIRAL	ProRS_CD2_BENIGN_LIPOMATOUS	-0.00301109	0.734688	0.133897	12693
PRS_AB1_OTHER_VIRAL	ProRS_CD2_BENIGN_MELANOCYTIC	0.0152405	0.079627	1.09894	13257
PRS_AB1_OTHER_VIRAL	ProRS_CD2_BENIGN_OTHERDIGESTIVE	0.000435646	0.960778	0.0173768	12768
PRS_AB1_OTHER_VIRAL	ProRS_CD2_BENIGN_SIGMOID_COLON	-0.00226966	0.742856	0.129095	20915
PRS_AB1_OTHER_VIRAL	ProRS_CHRONNAS	-0.00435116	0.599314	0.222346	14893
PRS_AB1_OTHER_VIRAL	ProRS_COPD_EARLY	-0.0070627	0.329659	0.481935	21028
PRS_AB1_OTHER_VIRAL	ProRS_D3_AGRANULOCYTOSIS	-0.00073993	0.918004	0.0371554	20755
PRS_AB1_OTHER_VIRAL	ProRS_D3_ANAEMIA_IRONDEF_NAS	-0.00700189	0.318737	0.496567	20861
PRS_AB1_OTHER_VIRAL	ProRS_D3_ANAEMIANAS	-0.00803553	0.262859	0.580278	20891
PRS_AB1_OTHER_VIRAL	ProRS_DUODENAL_ULCER_UNSPE_ACUTE_CHRONIC_WO_HAEMORRHAGE_PERFORATION	-0.013581	0.0786513	1.10429	17055
PRS_AB1_OTHER_VIRAL	ProRS_E4_ENDOGLAND	-0.00424453	0.54018	0.267461	20856
PRS_AB1_OTHER_VIRAL	ProRS_E4_FLUIDELECTRO	0.00753259	0.361316	0.442112	17516
PRS_AB1_OTHER_VIRAL	ProRS_E4_HYPERCHOL	-0.00348518	0.66169	0.179345	18673
PRS_AB1_OTHER_VIRAL	ProRS_E4_HYPERLIPNAS	-0.00276834	0.730334	0.136478	16499
PRS_AB1_OTHER_VIRAL	ProRS_E4_LIPOPROT	-0.00618871	0.435583	0.36093	18950
PRS_AB1_OTHER_VIRAL	ProRS_E4_METABOLIA	-0.0032744	0.666812	0.175996	20949
PRS_AB1_OTHER_VIRAL	ProRS_E4_OBESITY	-0.00719485	0.317963	0.497623	21132
PRS_AB1_OTHER_VIRAL	ProRS_E4_OBESITYNAS	-0.00149441	0.836646	0.0774584	21145
PRS_AB1_OTHER_VIRAL	ProRS_E4_THYROID	-0.000186511	0.97945	0.00901751	19559
PRS_AB1_OTHER_VIRAL	ProRS_E4_VOLUME	-0.00727536	0.362355	0.440865	16654
PRS_AB1_OTHER_VIRAL	ProRS_F5_ALCOHOL_DEPENDENCE	-0.0147057	0.0651891	1.18583	15922
PRS_AB1_OTHER_VIRAL	ProRS_F5_ALCOHOLAC	-0.0100868	0.196409	0.706838	16579
PRS_AB1_OTHER_VIRAL	ProRS_F5_ANXIETY	-0.00330417	0.633853	0.198012	20873
PRS_AB1_OTHER_VIRAL	ProRS_F5_DEPRESSIO	-0.0113914	0.10311	0.986699	20946
PRS_AB1_OTHER_VIRAL	ProRS_FALLS	0.00329824	0.635747	0.196716	20927
PRS_AB1_OTHER_VIRAL	ProRS_G6_CARPTU	-0.00426361	0.62243	0.205909	14162
PRS_AB1_OTHER_VIRAL	ProRS_G6_CPETAL	-0.0143564	0.0414876	1.38208	20679
PRS_AB1_OTHER_VIRAL	ProRS_G6_EPIPAROX	-0.0118463	0.111274	0.953608	19343
PRS_AB1_OTHER_VIRAL	ProRS_G6_EPLEPSY	-0.022647	0.00512883	2.28998	16303
PRS_AB1_OTHER_VIRAL	ProRS_G6_HEMIPLE	-0.0104612	0.134682	0.870689	20882
PRS_AB1_OTHER_VIRAL	ProRS_G6_MIGRAINE	-0.00146474	0.837074	0.0772363	19738
PRS_AB1_OTHER_VIRAL	ProRS_G6_MS	0.00303976	0.736419	0.132875	12525
PRS_AB1_OTHER_VIRAL	ProRS_G6_OTHNEU	-0.00461101	0.505227	0.296513	20962
PRS_AB1_OTHER_VIRAL	ProRS_G6_ROOTPLEXOTHUNS	-0.00765431	0.296339	0.528211	18621
PRS_AB1_OTHER_VIRAL	ProRS_G6_SLEEPAPNO	-0.0110119	0.112991	0.946955	20764
PRS_AB1_OTHER_VIRAL	ProRS_G6_SLEEPDISOTH	-0.00334042	0.646265	0.18959	19272
PRS_AB1_OTHER_VIRAL	ProRS_GOUT_NOS	-0.0023597	0.732484	0.135202	21002
PRS_AB1_OTHER_VIRAL	ProRS_H7_CATARACTOTHER	-0.0114604	0.107723	0.967693	19989
PRS_AB1_OTHER_VIRAL	ProRS_H7_CATARACTSENILE	-0.0128617	0.0744157	1.12834	19686
PRS_AB1_OTHER_VIRAL	ProRS_H7_CHOROIDRETINA	-0.00169302	0.810377	0.0913131	20927
PRS_AB1_OTHER_VIRAL	ProRS_H7_EYELIDDIS	-0.00921107	0.230205	0.637886	16990
PRS_AB1_OTHER_VIRAL	ProRS_H7_GLAUCNAS	-0.00676259	0.333004	0.477551	20738
PRS_AB1_OTHER_VIRAL	ProRS_H7_GLAUCOMA	-0.00985893	0.15541	0.808521	20982
PRS_AB1_OTHER_VIRAL	ProRS_H7_OCUMUSCLE	-0.00496763	0.474213	0.324026	20977
PRS_AB1_OTHER_VIRAL	ProRS_H7_VISUDISTURB	-0.0126408	0.0692028	1.15988	20735
PRS_AB1_OTHER_VIRAL	ProRS_H8_MIDDLEMASTOID	-0.0241982	0.00651901	2.18582	12674
PRS_AB1_OTHER_VIRAL	ProRS_H8_OTHEREAR	-0.00739031	0.285012	0.545136	20954
PRS_AB1_OTHER_VIRAL	ProRS_I9_AF	0.00261598	0.778072	0.10898	13345
PRS_AB1_OTHER_VIRAL	ProRS_I9_ANGINA	-0.0173746	0.0430335	1.36619	15221
PRS_AB1_OTHER_VIRAL	ProRS_I9_ARTOTH	-0.00894075	0.227756	0.642531	18681
PRS_AB1_OTHER_VIRAL	ProRS_I9_CARDMYO	0.0101967	0.209331	0.679166	15925
PRS_AB1_OTHER_VIRAL	ProRS_I9_CHD	-0.00515404	0.527362	0.277892	16378
PRS_AB1_OTHER_VIRAL	ProRS_I9_CONDUCTIO	0.00442597	0.560376	0.25152	18221
PRS_AB1_OTHER_VIRAL	ProRS_I9_CORATHER	-0.00175307	0.825405	0.0833327	17605
PRS_AB1_OTHER_VIRAL	ProRS_I9_HEARTFAIL	0.00206264	0.775713	0.110299	20945
PRS_AB1_OTHER_VIRAL	ProRS_I9_HYPOTE	0.00218709	0.751641	0.123989	21051
PRS_AB1_OTHER_VIRAL	ProRS_I9_HYPTENS	-0.0132799	0.0859373	1.06582	19288
PRS_AB1_OTHER_VIRAL	ProRS_I9_HYPTENSESS	-0.0144748	0.0621507	1.20655	19367
PRS_AB1_OTHER_VIRAL	ProRS_I9_HYPTENSPUL	-0.00240242	0.799394	0.097239	11785
PRS_AB1_OTHER_VIRAL	ProRS_I9_HYPTENSRD	-0.000137531	0.988736	0.00491985	11249
PRS_AB1_OTHER_VIRAL	ProRS_I9_IHD	-0.0177258	0.0294604	1.53076	16935
PRS_AB1_OTHER_VIRAL	ProRS_I9_MI_STRICT	-0.00733143	0.3641	0.43878	16435
PRS_AB1_OTHER_VIRAL	ProRS_I9_OTHARR	0.0117117	0.133368	0.874948	17583
PRS_AB1_OTHER_VIRAL	ProRS_I9_OTHILLHEART	0.00930439	0.224311	0.649149	18207
PRS_AB1_OTHER_VIRAL	ProRS_I9_OTHPER	-0.00616676	0.397594	0.400561	20408
PRS_AB1_OTHER_VIRAL	ProRS_I9_PAROXTAC	0.00590761	0.56062	0.251331	10653
PRS_AB1_OTHER_VIRAL	ProRS_I9_PHLETHROM	-0.00490729	0.515628	0.287663	17891
PRS_AB1_OTHER_VIRAL	ProRS_I9_PHLETHROMBDVTLOW	-0.00289833	0.706273	0.151028	17196
PRS_AB1_OTHER_VIRAL	ProRS_I9_PULMEMB	-0.00921945	0.18823	0.725311	20639
PRS_AB1_OTHER_VIRAL	ProRS_I9_RHEUVALV	0.018846	0.00782637	2.10644	20977
PRS_AB1_OTHER_VIRAL	ProRS_I9_SECONDRIGHT	0.00629279	0.381611	0.418379	20415
PRS_AB1_OTHER_VIRAL	ProRS_I9_STR	0.00532585	0.449517	0.347254	20700
PRS_AB1_OTHER_VIRAL	ProRS_I9_TIA	0.0055324	0.450672	0.34614	19030
PRS_AB1_OTHER_VIRAL	ProRS_I9_UAP	-0.00701488	0.441022	0.35554	12698
PRS_AB1_OTHER_VIRAL	ProRS_I9_VARICVE	-0.0100867	0.271896	0.565598	11869
PRS_AB1_OTHER_VIRAL	ProRS_I9_VTE	0.00491685	0.48738	0.312133	20079
PRS_AB1_OTHER_VIRAL	ProRS_IPF	-0.010378	0.181382	0.741406	19610
PRS_AB1_OTHER_VIRAL	ProRS_J10_ACUTELOWERNAS	-0.00921029	0.202685	0.693177	20940
PRS_AB1_OTHER_VIRAL	ProRS_J10_ASTHMA_EXMORE	-0.015106	0.0875282	1.05785	13605
PRS_AB1_OTHER_VIRAL	ProRS_J10_CHRONSINUSITIS	-0.00979268	0.227186	0.643618	15234
PRS_AB1_OTHER_VIRAL	ProRS_J10_INFLUPNEU	-0.00407403	0.591273	0.228212	21100
PRS_AB1_OTHER_VIRAL	ProRS_J10_LOWCHRON	-0.0110638	0.13865	0.858081	19188
PRS_AB1_OTHER_VIRAL	ProRS_J10_LOWERINF	-0.0101662	0.157578	0.802504	20959
PRS_AB1_OTHER_VIRAL	ProRS_J10_NASALPOLYP	-0.00596762	0.53405	0.272418	10924
PRS_AB1_OTHER_VIRAL	ProRS_J10_PLEURA	0.00034801	0.96097	0.0172901	21150
PRS_AB1_OTHER_VIRAL	ProRS_J10_PLEUREFFUSION	-0.00515874	0.475528	0.322824	20144
PRS_AB1_OTHER_VIRAL	ProRS_J10_VOCALLARYNX	-0.0161049	0.075536	1.12185	12250
PRS_AB1_OTHER_VIRAL	ProRS_JOINTPAIN	-0.0116371	0.165061	0.782357	15473
PRS_AB1_OTHER_VIRAL	ProRS_K11_ACUTPANC	-0.0189546	0.0106389	1.9731	18250
PRS_AB1_OTHER_VIRAL	ProRS_K11_BILIAOTH	-0.0231863	0.00123723	2.90755	19533
PRS_AB1_OTHER_VIRAL	ProRS_K11_CD_STRICT2	-0.00541674	0.518475	0.285272	14325
PRS_AB1_OTHER_VIRAL	ProRS_K11_CHOLECYST	-0.0148615	0.0606208	1.21738	16011
PRS_AB1_OTHER_VIRAL	ProRS_K11_CHOLELITH	-0.016048	0.0385457	1.41402	17044
PRS_AB1_OTHER_VIRAL	ProRS_K11_CHRONGASTR	-0.00786766	0.346089	0.460812	14482
PRS_AB1_OTHER_VIRAL	ProRS_K11_COELIAC	-0.0130941	0.0969587	1.01341	16332
PRS_AB1_OTHER_VIRAL	ProRS_K11_CONSTIPATION	-0.00403798	0.558976	0.252607	21009
PRS_AB1_OTHER_VIRAL	ProRS_K11_DIAHER	-0.0215746	0.00500962	2.3002	17503
PRS_AB1_OTHER_VIRAL	ProRS_K11_DISLIVOTH	-0.012668	0.068939	1.16154	20751
PRS_AB1_OTHER_VIRAL	ProRS_K11_DISORD_TEETH	-0.00796754	0.310954	0.507304	16201
PRS_AB1_OTHER_VIRAL	ProRS_K11_DIVERTIC	-0.0197992	0.0094564	2.02427	17988
PRS_AB1_OTHER_VIRAL	ProRS_K11_DULC	-0.0140939	0.124079	0.906303	12342
PRS_AB1_OTHER_VIRAL	ProRS_K11_ENERCOLNONINF	-0.0025425	0.769861	0.113588	15046
PRS_AB1_OTHER_VIRAL	ProRS_K11_FISTULA	-0.00451286	0.591571	0.227993	14169
PRS_AB1_OTHER_VIRAL	ProRS_K11_FUNCDYSP	-0.0253239	0.00686608	2.16329	11535
PRS_AB1_OTHER_VIRAL	ProRS_K11_GASTRODUOULC	-0.00816897	0.35044	0.455386	13567
PRS_AB1_OTHER_VIRAL	ProRS_K11_GULC	-0.0051362	0.546943	0.262058	14074
PRS_AB1_OTHER_VIRAL	ProRS_K11_HERING	0.00648597	0.45378	0.343155	13447
PRS_AB1_OTHER_VIRAL	ProRS_K11_HERNIA	-0.0218984	0.00449544	2.34723	17394
PRS_AB1_OTHER_VIRAL	ProRS_K11_IBS	-0.0115366	0.164331	0.784282	14664
PRS_AB1_OTHER_VIRAL	ProRS_K11_ILEUS	-0.0154663	0.0571173	1.24323	15169
PRS_AB1_OTHER_VIRAL	ProRS_K11_INTESTOTH	-0.010862	0.142831	0.845177	19351
PRS_AB1_OTHER_VIRAL	ProRS_K11_LIP_ORAL_MUCOSA	-0.0056166	0.447456	0.34925	18305
PRS_AB1_OTHER_VIRAL	ProRS_K11_LIVER	-0.0174376	0.0140134	1.85346	20911
PRS_AB1_OTHER_VIRAL	ProRS_K11_MALABSORB	-0.0109497	0.169039	0.772014	15983
PRS_AB1_OTHER_VIRAL	ProRS_K11_OESITIS	-0.0179219	0.0454346	1.34261	13033
PRS_AB1_OTHER_VIRAL	ProRS_K11_OESOBST	-0.00574061	0.477809	0.320745	15357
PRS_AB1_OTHER_VIRAL	ProRS_K11_OESSTODUO	-0.0166199	0.0314048	1.503	17486
PRS_AB1_OTHER_VIRAL	ProRS_K11_OESULC	0.00110859	0.906429	0.0426663	11474
PRS_AB1_OTHER_VIRAL	ProRS_K11_ORAL	-0.00359574	0.664487	0.177514	14578
PRS_AB1_OTHER_VIRAL	ProRS_K11_OTHANRECT	-0.00430273	0.633872	0.197999	12608
PRS_AB1_OTHER_VIRAL	ProRS_K11_OTHDIG	-0.0123841	0.0781425	1.10711	20983
PRS_AB1_OTHER_VIRAL	ProRS_K11_OTHDISDIG	-0.00820462	0.240506	0.618874	20749
PRS_AB1_OTHER_VIRAL	ProRS_K11_OTHDISOES	0.000171931	0.982511	0.00766246	16314
PRS_AB1_OTHER_VIRAL	ProRS_K11_OTHDISSTOMDUOD	-0.0125111	0.109301	0.961376	16651
PRS_AB1_OTHER_VIRAL	ProRS_K11_OTHENTERCOL	-0.00406202	0.628072	0.201991	15389
PRS_AB1_OTHER_VIRAL	ProRS_K11_OTHFUNC	-0.0135609	0.0924173	1.03425	16421
PRS_AB1_OTHER_VIRAL	ProRS_K11_OTHGASTR	-0.00880182	0.279321	0.553896	15911
PRS_AB1_OTHER_VIRAL	ProRS_K11_OTHILEUS	-0.00726268	0.37595	0.42487	15026
PRS_AB1_OTHER_VIRAL	ProRS_K11_OTHINT	-0.00872241	0.267125	0.573285	16440
PRS_AB1_OTHER_VIRAL	ProRS_K11_OTHPERITON	-0.0182369	0.00839182	2.07614	20943
PRS_AB1_OTHER_VIRAL	ProRS_K11_PERITON	-0.0211357	0.00222411	2.65284	21020
PRS_AB1_OTHER_VIRAL	ProRS_K11_POSTOPDIS	-0.0085913	0.242696	0.614937	18547
PRS_AB1_OTHER_VIRAL	ProRS_K11_REFLUX	-0.016378	0.0328625	1.4833	17726
PRS_AB1_OTHER_VIRAL	ProRS_K11_UC_STRICT2	0.0157691	0.0672493	1.17231	14343
PRS_AB1_OTHER_VIRAL	ProRS_K11_UMBHER	-0.0117212	0.152714	0.816122	14953
PRS_AB1_OTHER_VIRAL	ProRS_K11_VENTHER	-0.0115913	0.15355	0.81375	15456
PRS_AB1_OTHER_VIRAL	ProRS_KRA_PSY_ALCOH_EXMORE	-0.00162599	0.83377	0.0789536	16861
PRS_AB1_OTHER_VIRAL	ProRS_KRA_PSY_ANXIETY_EXMORE	-0.0095907	0.173732	0.760121	20214
PRS_AB1_OTHER_VIRAL	ProRS_KRA_PSY_ANYMENTAL	-0.00566087	0.413833	0.383175	21060
PRS_AB1_OTHER_VIRAL	ProRS_KRA_PSY_SCHIZODEL_EXMORE	0.00206799	0.799741	0.0970505	15200
PRS_AB1_OTHER_VIRAL	ProRS_KRA_PSY_SUBSTANCE_EXMORE	-0.0153625	0.03263	1.48638	20196
PRS_AB1_OTHER_VIRAL	ProRS_L12_ABSCESS_CUT	-0.0099933	0.197543	0.704339	16770
PRS_AB1_OTHER_VIRAL	ProRS_L12_ATROPHICSKIN	-0.0116024	0.155241	0.808993	15017
PRS_AB1_OTHER_VIRAL	ProRS_L12_CELLULITIS	-0.00200192	0.792296	0.101112	18875
PRS_AB1_OTHER_VIRAL	ProRS_L12_DERMATITISECZEMA	-0.00078825	0.909279	0.041303	20928
PRS_AB1_OTHER_VIRAL	ProRS_L12_FOLLICULARCYST	-0.00144154	0.87662	0.0571885	11606
PRS_AB1_OTHER_VIRAL	ProRS_L12_INFECT_SKIN	-0.00615302	0.418419	0.378388	18622
PRS_AB1_OTHER_VIRAL	ProRS_L12_NAILDIS	-0.00673781	0.45164	0.345207	12523
PRS_AB1_OTHER_VIRAL	ProRS_L12_OTHERDISSKINANDSUBCUTIS	0.00356821	0.639702	0.194022	17227
PRS_AB1_OTHER_VIRAL	ProRS_L12_OTHERSKINSUBCUTIS	-0.00355621	0.61994	0.20765	19472
PRS_AB1_OTHER_VIRAL	ProRS_L12_PAPULOSQUAMOUS	-0.00737258	0.318109	0.497425	20046
PRS_AB1_OTHER_VIRAL	ProRS_L12_PSORI_NAS	-0.00532539	0.454355	0.342605	20388
PRS_AB1_OTHER_VIRAL	ProRS_L12_PSORIASIS	-0.00752393	0.299567	0.523506	20206
PRS_AB1_OTHER_VIRAL	ProRS_L12_SKINSUBCUTISNAS	0.00356477	0.638411	0.194899	17390
PRS_AB1_OTHER_VIRAL	ProRS_M13_ARTHROPATHIES	-0.0165737	0.0438397	1.35813	18476
PRS_AB1_OTHER_VIRAL	ProRS_M13_ARTHROSIS	-0.00821161	0.307983	0.511473	18475
PRS_AB1_OTHER_VIRAL	ProRS_M13_ARTHROSIS_INCLAVO	-0.0111425	0.153426	0.814102	20451
PRS_AB1_OTHER_VIRAL	ProRS_M13_ARTHROSIS_KNEE	-0.00576961	0.509295	0.29303	15402
PRS_AB1_OTHER_VIRAL	ProRS_M13_ARTHROSIS_OTH	-0.0133339	0.0930461	1.0313	16945
PRS_AB1_OTHER_VIRAL	ProRS_M13_ARTHROSIS_POLY	-0.012845	0.115556	0.937208	15045
PRS_AB1_OTHER_VIRAL	ProRS_M13_ARTHTROSIS_COX	-0.0068948	0.433756	0.362755	15602
PRS_AB1_OTHER_VIRAL	ProRS_M13_ARTHTROSIS_COX_PRIM_ICD10	-0.00542995	0.523762	0.280866	14961
PRS_AB1_OTHER_VIRAL	ProRS_M13_BONECONTINUITY	-0.0165581	0.0322593	1.49134	16840
PRS_AB1_OTHER_VIRAL	ProRS_M13_BONEDISNAS	-0.0160817	0.0430828	1.3657	15837
PRS_AB1_OTHER_VIRAL	ProRS_M13_CERVICALGIA	-0.0196025	0.0103852	1.98359	17234
PRS_AB1_OTHER_VIRAL	ProRS_M13_CERVICDISC	-0.0265203	0.000599099	3.2225	16802
PRS_AB1_OTHER_VIRAL	ProRS_M13_DEFORMDORSO	-0.000511488	0.944985	0.024575	18488
PRS_AB1_OTHER_VIRAL	ProRS_M13_DORSALGIANAS	-0.00901098	0.221711	0.654213	18461
PRS_AB1_OTHER_VIRAL	ProRS_M13_DORSOPATHY	-0.0177551	0.0182888	1.73781	19344
PRS_AB1_OTHER_VIRAL	ProRS_M13_DORSOPATHYOTH	-0.019941	0.0108268	1.9655	17571
PRS_AB1_OTHER_VIRAL	ProRS_M13_DUPUTRYEN	0.00508564	0.523191	0.28134	15923
PRS_AB1_OTHER_VIRAL	ProRS_M13_ENTESOPATHYOTH	-0.00674402	0.42926	0.36728	13776
PRS_AB1_OTHER_VIRAL	ProRS_M13_FIBROBLASTIC	0.00426088	0.588721	0.23009	16226
PRS_AB1_OTHER_VIRAL	ProRS_M13_GANGLION	-0.00844934	0.336861	0.47255	12943
PRS_AB1_OTHER_VIRAL	ProRS_M13_GOUT	0.00244341	0.76723	0.115074	14986
PRS_AB1_OTHER_VIRAL	ProRS_M13_HALLUXRIGIDUS	0.00505952	0.618161	0.208898	10012
PRS_AB1_OTHER_VIRAL	ProRS_M13_HALLUXVALGUS	-0.0116193	0.23511	0.628728	10482
PRS_AB1_OTHER_VIRAL	ProRS_M13_HAMMERTOE	-0.0166779	0.0634204	1.19777	12395
PRS_AB1_OTHER_VIRAL	ProRS_M13_IMPINGEMENT	-0.0187056	0.0179524	1.74588	16142
PRS_AB1_OTHER_VIRAL	ProRS_M13_INTERVERTEB	-0.0183681	0.0169847	1.76994	17669
PRS_AB1_OTHER_VIRAL	ProRS_M13_KNEEDERANGEMENTS	-0.0137502	0.155054	0.809516	10792
PRS_AB1_OTHER_VIRAL	ProRS_M13_LIMBPAIN	-0.0150523	0.0604467	1.21863	15967
PRS_AB1_OTHER_VIRAL	ProRS_M13_LOWBACKPAIN	-0.0205548	0.0119443	1.92284	15656
PRS_AB1_OTHER_VIRAL	ProRS_M13_LUMBAR_PROLAPSE	-0.0106905	0.165109	0.78223	16873
PRS_AB1_OTHER_VIRAL	ProRS_M13_MENISCUSDERANGEMENTS	-0.0154941	0.106204	0.973861	11040
PRS_AB1_OTHER_VIRAL	ProRS_M13_OSTEOCHONDRO	-0.00857488	0.216705	0.664131	20950
PRS_AB1_OTHER_VIRAL	ProRS_M13_OSTEOPOROSIS	-0.00441764	0.531638	0.274384	20367
PRS_AB1_OTHER_VIRAL	ProRS_M13_OTHERBONE	-0.0160018	0.0382232	1.41767	16787
PRS_AB1_OTHER_VIRAL	ProRS_M13_OTHERJOINT	-0.0119297	0.195975	0.707799	13282
PRS_AB1_OTHER_VIRAL	ProRS_M13_POLYARTHROPATHIES	-0.0226177	0.00660648	2.18003	16875
PRS_AB1_OTHER_VIRAL	ProRS_M13_RHEUMA	-0.0206448	0.0177839	1.74997	14051
PRS_AB1_OTHER_VIRAL	ProRS_M13_ROTATORCUFF	-0.000304884	0.967334	0.0144235	18123
PRS_AB1_OTHER_VIRAL	ProRS_M13_SCIATICA	-0.0171389	0.0246234	1.60865	17257
PRS_AB1_OTHER_VIRAL	ProRS_M13_SHOULDER	-0.0117874	0.137219	0.862587	15991
PRS_AB1_OTHER_VIRAL	ProRS_M13_SHOULDERNAS	-0.00840323	0.335847	0.473858	13160
PRS_AB1_OTHER_VIRAL	ProRS_M13_SOFTOVERUSE	-0.00971382	0.211995	0.673674	16541
PRS_AB1_OTHER_VIRAL	ProRS_M13_SOFTTISSUENAS	-0.0090711	0.229751	0.638743	17622
PRS_AB1_OTHER_VIRAL	ProRS_M13_SOFTTISSUEOTH	-0.0189769	0.0128101	1.89245	17489
PRS_AB1_OTHER_VIRAL	ProRS_M13_SPINSTENOSIS	-0.0123556	0.0928664	1.03214	18536
PRS_AB1_OTHER_VIRAL	ProRS_M13_SPONDYLOPATHY	-0.0147528	0.0469924	1.32797	19554
PRS_AB1_OTHER_VIRAL	ProRS_M13_SPONDYLOSIS	-0.00984258	0.176739	0.752668	18992
PRS_AB1_OTHER_VIRAL	ProRS_M13_SYNOTEND	0.000970198	0.905494	0.0431145	14998
PRS_AB1_OTHER_VIRAL	ProRS_M13_TENDOSYNOVITISNAS	-0.00433564	0.579092	0.237252	16501
PRS_AB1_OTHER_VIRAL	ProRS_M13_TOEDEFORMOTH	-0.00448993	0.626734	0.202917	12016
PRS_AB1_OTHER_VIRAL	ProRS_M13_TRIGGERFINGER	-0.00652234	0.426949	0.369624	14851
PRS_AB1_OTHER_VIRAL	ProRS_MIGRAINE_UNSPE	-0.0145511	0.0356117	1.44841	20907
PRS_AB1_OTHER_VIRAL	ProRS_N14_ACUTERENFAIL	-0.00625317	0.389652	0.409323	20279
PRS_AB1_OTHER_VIRAL	ProRS_N14_CALCUKIDUR	-0.00837732	0.28059	0.551928	16631
PRS_AB1_OTHER_VIRAL	ProRS_N14_CHRONKIDNEYDIS	0.00217583	0.769619	0.113724	20247
PRS_AB1_OTHER_VIRAL	ProRS_N14_CYSTITIS	-0.0115131	0.137724	0.860991	16658
PRS_AB1_OTHER_VIRAL	ProRS_N14_KIDUROTH	-0.00582646	0.404652	0.392919	20958
PRS_AB1_OTHER_VIRAL	ProRS_N14_NEUROMUSCDYSBLADD	-0.00552609	0.550112	0.259549	11758
PRS_AB1_OTHER_VIRAL	ProRS_N14_OBSTRUREFLUROPATH	-0.0150715	0.0435561	1.36095	18851
PRS_AB1_OTHER_VIRAL	ProRS_N14_OTHBLADD	-0.0110226	0.14612	0.835289	17424
PRS_AB1_OTHER_VIRAL	ProRS_N14_RENALTUB	-0.0103287	0.152063	0.817977	21217
PRS_AB1_OTHER_VIRAL	ProRS_N14_RENFAILNAS	0.00383574	0.63146	0.199654	16022
PRS_AB1_OTHER_VIRAL	ProRS_N14_URETHRALSTRICT	0.00264742	0.743523	0.128706	15379
PRS_AB1_OTHER_VIRAL	ProRS_N14_URETHRAOTH	-0.0154418	0.0399758	1.3982	18197
PRS_AB1_OTHER_VIRAL	ProRS_N14_URINOTH	-0.0119151	0.116827	0.932458	18002
PRS_AB1_OTHER_VIRAL	ProRS_NEURODEGOTH	0.00168903	0.831026	0.0803855	16688
PRS_AB1_OTHER_VIRAL	ProRS_RHEUMA_NOS	-0.00537352	0.454183	0.34277	20149
PRS_AB1_OTHER_VIRAL	ProRS_RHEUMA_OTHER_WIDE	-0.014784	0.040583	1.39166	19980
PRS_AB1_OTHER_VIRAL	ProRS_SLE_FG	0.00286488	0.763404	0.117245	11387
PRS_AB1_OTHER_VIRAL	ProRS_SMOKING_DEPEND	-0.0215493	0.00256841	2.59034	20722
PRS_AB1_OTHER_VIRAL	ProRS_T1D	0.0141012	0.11322	0.946076	12983
PRS_AB1_OTHER_VIRAL	ProRS_T2D	-0.00419909	0.577219	0.23866	20707
PRS_AB1_OTHER_VIRAL	ProRS_ULCERNAS	0.00716667	0.437797	0.358727	12702
PRS_AB1_STREPTSTAPHYCOCC_INOTHER	ProRS_AB1_BACT_BIR_OTHER_INF_AGENTS	-0.0103572	0.0950567	1.02202	28523
PRS_AB1_STREPTSTAPHYCOCC_INOTHER	ProRS_AB1_BACT_INTEST_OTH	0.000487069	0.948796	0.022827	17491
PRS_AB1_STREPTSTAPHYCOCC_INOTHER	ProRS_AB1_INTESTINAL_INFECTIONS	-0.00803583	0.223479	0.650763	23025
PRS_AB1_STREPTSTAPHYCOCC_INOTHER	ProRS_AB1_MYCOSES	-0.0134011	0.043095	1.36557	22945
PRS_AB1_STREPTSTAPHYCOCC_INOTHER	ProRS_AB1_OTHER_BACT_INOTHER	-0.0103497	0.0876521	1.05724	28131
PRS_AB1_STREPTSTAPHYCOCC_INOTHER	ProRS_AB1_OTHER_BACTERIAL	-0.00581777	0.385304	0.414196	23026
PRS_AB1_STREPTSTAPHYCOCC_INOTHER	ProRS_AB1_OTHER_SEPSIS	-0.00568215	0.392478	0.406185	22896
PRS_AB1_STREPTSTAPHYCOCC_INOTHER	ProRS_AB1_OTHER_VIRAL	-0.0134068	0.0662656	1.17871	18850
PRS_AB1_STREPTSTAPHYCOCC_INOTHER	ProRS_AB1_STREPTSTAPHYCOCC_INOTHER	-0.00825022	0.174737	0.757615	28541
PRS_AB1_STREPTSTAPHYCOCC_INOTHER	ProRS_AB1_VIRAL_NOS	-0.00611993	0.408241	0.389083	18325
PRS_AB1_STREPTSTAPHYCOCC_INOTHER	ProRS_AB1_VIRAL_SKIN_MUCOUS_MEMBRANE	-0.0120953	0.0900811	1.04537	19659
PRS_AB1_STREPTSTAPHYCOCC_INOTHER	ProRS_ASTHMA_NAS	-0.0037755	0.648824	0.187873	15432
PRS_AB1_STREPTSTAPHYCOCC_INOTHER	ProRS_AUD	-0.0146426	0.0331578	1.47941	21512
PRS_AB1_STREPTSTAPHYCOCC_INOTHER	ProRS_BACT_INTEST_INFECTION_NOS	0.00535277	0.536197	0.270675	13413
PRS_AB1_STREPTSTAPHYCOCC_INOTHER	ProRS_C3_NONHODGKIN_EXALLC	-0.0155274	0.0438539	1.35799	17399
PRS_AB1_STREPTSTAPHYCOCC_INOTHER	ProRS_C3_OTHER_SKIN_EXALLC	0.0156184	0.0296134	1.52851	19424
PRS_AB1_STREPTSTAPHYCOCC_INOTHER	ProRS_C3_SQUOMOUS_CELL_CARCINOMA_SKIN_EXALLC	0.0164587	0.0216774	1.66399	19488
PRS_AB1_STREPTSTAPHYCOCC_INOTHER	ProRS_CD2_BENIGN_COLON_NOS	-0.0222067	0.0211367	1.67496	10826
PRS_AB1_STREPTSTAPHYCOCC_INOTHER	ProRS_CD2_BENIGN_COLORECANI	-0.00406388	0.539463	0.268038	22953
PRS_AB1_STREPTSTAPHYCOCC_INOTHER	ProRS_CD2_BENIGN_LIPOMATOUS	0.00377103	0.657818	0.181894	13817
PRS_AB1_STREPTSTAPHYCOCC_INOTHER	ProRS_CD2_BENIGN_MELANOCYTIC	-0.00624093	0.454692	0.342283	14401
PRS_AB1_STREPTSTAPHYCOCC_INOTHER	ProRS_CD2_BENIGN_OTHERDIGESTIVE	-0.0097164	0.253512	0.596001	13838
PRS_AB1_STREPTSTAPHYCOCC_INOTHER	ProRS_CD2_BENIGN_SIGMOID_COLON	-0.00394051	0.551703	0.258295	22843
PRS_AB1_STREPTSTAPHYCOCC_INOTHER	ProRS_CHRONNAS	-0.0134271	0.088635	1.05239	16424
PRS_AB1_STREPTSTAPHYCOCC_INOTHER	ProRS_COPD_EARLY	-0.00176613	0.799103	0.0973974	22891
PRS_AB1_STREPTSTAPHYCOCC_INOTHER	ProRS_D3_AGRANULOCYTOSIS	0.00344977	0.615057	0.211084	22729
PRS_AB1_STREPTSTAPHYCOCC_INOTHER	ProRS_D3_ANAEMIA_IRONDEF_NAS	-0.00109273	0.870534	0.0602144	22829
PRS_AB1_STREPTSTAPHYCOCC_INOTHER	ProRS_D3_ANAEMIANAS	-0.00315844	0.644933	0.190485	22797
PRS_AB1_STREPTSTAPHYCOCC_INOTHER	ProRS_DUODENAL_ULCER_UNSPE_ACUTE_CHRONIC_WO_HAEMORRHAGE_PERFORATION	-0.0110518	0.136535	0.864755	18470
PRS_AB1_STREPTSTAPHYCOCC_INOTHER	ProRS_E4_ENDOGLAND	-0.00352602	0.594839	0.225601	22776
PRS_AB1_STREPTSTAPHYCOCC_INOTHER	ProRS_E4_FLUIDELECTRO	-0.00999633	0.203279	0.691908	19233
PRS_AB1_STREPTSTAPHYCOCC_INOTHER	ProRS_E4_HYPERCHOL	-0.00523806	0.4874	0.312114	20669
PRS_AB1_STREPTSTAPHYCOCC_INOTHER	ProRS_E4_HYPERLIPNAS	-0.00498436	0.511927	0.290792	18374
PRS_AB1_STREPTSTAPHYCOCC_INOTHER	ProRS_E4_LIPOPROT	-0.00481604	0.522048	0.28229	20946
PRS_AB1_STREPTSTAPHYCOCC_INOTHER	ProRS_E4_METABOLIA	-0.00668984	0.356207	0.448297	22894
PRS_AB1_STREPTSTAPHYCOCC_INOTHER	ProRS_E4_OBESITY	-0.00688651	0.315575	0.500898	23189
PRS_AB1_STREPTSTAPHYCOCC_INOTHER	ProRS_E4_OBESITYNAS	-0.00586328	0.396817	0.40141	23132
PRS_AB1_STREPTSTAPHYCOCC_INOTHER	ProRS_E4_THYROID	-0.00714778	0.301933	0.520089	21358
PRS_AB1_STREPTSTAPHYCOCC_INOTHER	ProRS_E4_VOLUME	-0.0138822	0.0675028	1.17068	18444
PRS_AB1_STREPTSTAPHYCOCC_INOTHER	ProRS_F5_ALCOHOL_DEPENDENCE	-0.00475578	0.533243	0.273075	17402
PRS_AB1_STREPTSTAPHYCOCC_INOTHER	ProRS_F5_ALCOHOLAC	-0.006323	0.396717	0.401519	18158
PRS_AB1_STREPTSTAPHYCOCC_INOTHER	ProRS_F5_ANXIETY	-0.000640152	0.923099	0.0347515	22836
PRS_AB1_STREPTSTAPHYCOCC_INOTHER	ProRS_F5_DEPRESSIO	0.00318879	0.633119	0.198514	22863
PRS_AB1_STREPTSTAPHYCOCC_INOTHER	ProRS_FALLS	-0.00226639	0.733197	0.134779	22887
PRS_AB1_STREPTSTAPHYCOCC_INOTHER	ProRS_G6_CARPTU	-0.00382585	0.641365	0.192895	15746
PRS_AB1_STREPTSTAPHYCOCC_INOTHER	ProRS_G6_CPETAL	-0.00455144	0.500356	0.300721	22551
PRS_AB1_STREPTSTAPHYCOCC_INOTHER	ProRS_G6_EPIPAROX	-0.00697424	0.325719	0.487157	21195
PRS_AB1_STREPTSTAPHYCOCC_INOTHER	ProRS_G6_EPLEPSY	-0.00180493	0.814853	0.0889205	17934
PRS_AB1_STREPTSTAPHYCOCC_INOTHER	ProRS_G6_HEMIPLE	-0.008488	0.205379	0.687444	22802
PRS_AB1_STREPTSTAPHYCOCC_INOTHER	ProRS_G6_MIGRAINE	0.00585237	0.389239	0.409784	21673
PRS_AB1_STREPTSTAPHYCOCC_INOTHER	ProRS_G6_MS	0.00376932	0.66217	0.17903	13745
PRS_AB1_STREPTSTAPHYCOCC_INOTHER	ProRS_G6_OTHNEU	-0.00888395	0.180838	0.74271	22797
PRS_AB1_STREPTSTAPHYCOCC_INOTHER	ProRS_G6_ROOTPLEXOTHUNS	-0.00786364	0.258088	0.588232	20687
PRS_AB1_STREPTSTAPHYCOCC_INOTHER	ProRS_G6_SLEEPAPNO	-0.00508555	0.444039	0.352579	22690
PRS_AB1_STREPTSTAPHYCOCC_INOTHER	ProRS_G6_SLEEPDISOTH	-0.00616988	0.374457	0.426598	21152
PRS_AB1_STREPTSTAPHYCOCC_INOTHER	ProRS_GOUT_NOS	-0.00250914	0.704422	0.152167	22899
PRS_AB1_STREPTSTAPHYCOCC_INOTHER	ProRS_H7_CATARACTOTHER	-0.00571821	0.400553	0.39734	21933
PRS_AB1_STREPTSTAPHYCOCC_INOTHER	ProRS_H7_CATARACTSENILE	-0.00687424	0.318434	0.496981	21582
PRS_AB1_STREPTSTAPHYCOCC_INOTHER	ProRS_H7_CHOROIDRETINA	-0.00304463	0.651364	0.186176	22865
PRS_AB1_STREPTSTAPHYCOCC_INOTHER	ProRS_H7_EYELIDDIS	-0.000735016	0.920341	0.0360512	18527
PRS_AB1_STREPTSTAPHYCOCC_INOTHER	ProRS_H7_GLAUCNAS	-0.00201067	0.763797	0.117022	22640
PRS_AB1_STREPTSTAPHYCOCC_INOTHER	ProRS_H7_GLAUCOMA	-0.00146531	0.825428	0.0833206	22905
PRS_AB1_STREPTSTAPHYCOCC_INOTHER	ProRS_H7_OCUMUSCLE	-0.000163256	0.980376	0.0086075	22901
PRS_AB1_STREPTSTAPHYCOCC_INOTHER	ProRS_H7_VISUDISTURB	-0.00340159	0.609082	0.215324	22718
PRS_AB1_STREPTSTAPHYCOCC_INOTHER	ProRS_H8_MIDDLEMASTOID	0.0065474	0.445082	0.35156	13637
PRS_AB1_STREPTSTAPHYCOCC_INOTHER	ProRS_H8_OTHEREAR	-0.00570584	0.387591	0.411626	22952
PRS_AB1_STREPTSTAPHYCOCC_INOTHER	ProRS_I9_AF	0.000984122	0.910631	0.0406574	14818
PRS_AB1_STREPTSTAPHYCOCC_INOTHER	ProRS_I9_ANGINA	-0.0137408	0.09285	1.03222	16661
PRS_AB1_STREPTSTAPHYCOCC_INOTHER	ProRS_I9_ARTOTH	-0.00924137	0.19151	0.717808	20448
PRS_AB1_STREPTSTAPHYCOCC_INOTHER	ProRS_I9_CARDMYO	-0.0147606	0.0558565	1.25293	17599
PRS_AB1_STREPTSTAPHYCOCC_INOTHER	ProRS_I9_CHD	0.00168137	0.829211	0.0813347	17796
PRS_AB1_STREPTSTAPHYCOCC_INOTHER	ProRS_I9_CONDUCTIO	-0.00544125	0.451096	0.345731	20128
PRS_AB1_STREPTSTAPHYCOCC_INOTHER	ProRS_I9_CORATHER	0.000799936	0.916019	0.0380957	19116
PRS_AB1_STREPTSTAPHYCOCC_INOTHER	ProRS_I9_HEARTFAIL	7.85e-06	0.999093	0.00039399	22919
PRS_AB1_STREPTSTAPHYCOCC_INOTHER	ProRS_I9_HYPOTE	-0.00891127	0.178621	0.748067	22933
PRS_AB1_STREPTSTAPHYCOCC_INOTHER	ProRS_I9_HYPTENS	-0.00402011	0.58556	0.232428	21128
PRS_AB1_STREPTSTAPHYCOCC_INOTHER	ProRS_I9_HYPTENSESS	-0.00471716	0.523771	0.280859	21202
PRS_AB1_STREPTSTAPHYCOCC_INOTHER	ProRS_I9_HYPTENSPUL	-0.00577349	0.518687	0.285094	13129
PRS_AB1_STREPTSTAPHYCOCC_INOTHER	ProRS_I9_HYPTENSRD	0.00382586	0.679167	0.168023	12532
PRS_AB1_STREPTSTAPHYCOCC_INOTHER	ProRS_I9_IHD	-0.0053072	0.49333	0.306863	18469
PRS_AB1_STREPTSTAPHYCOCC_INOTHER	ProRS_I9_MI_STRICT	-0.0107511	0.161433	0.792009	18045
PRS_AB1_STREPTSTAPHYCOCC_INOTHER	ProRS_I9_OTHARR	-0.00915847	0.216553	0.664435	19479
PRS_AB1_STREPTSTAPHYCOCC_INOTHER	ProRS_I9_OTHILLHEART	-0.00316401	0.663216	0.178345	20129
PRS_AB1_STREPTSTAPHYCOCC_INOTHER	ProRS_I9_OTHPER	-0.0100651	0.148662	0.8278	22325
PRS_AB1_STREPTSTAPHYCOCC_INOTHER	ProRS_I9_PAROXTAC	-0.00876292	0.359727	0.444027	11961
PRS_AB1_STREPTSTAPHYCOCC_INOTHER	ProRS_I9_PHLETHROM	-0.00394993	0.584858	0.23295	19507
PRS_AB1_STREPTSTAPHYCOCC_INOTHER	ProRS_I9_PHLETHROMBDVTLOW	-0.00821991	0.264611	0.577392	18753
PRS_AB1_STREPTSTAPHYCOCC_INOTHER	ProRS_I9_PULMEMB	-0.00932205	0.163554	0.786339	22582
PRS_AB1_STREPTSTAPHYCOCC_INOTHER	ProRS_I9_RHEUVALV	-0.00380215	0.575474	0.239974	22854
PRS_AB1_STREPTSTAPHYCOCC_INOTHER	ProRS_I9_SECONDRIGHT	0.00285877	0.676779	0.169553	22387
PRS_AB1_STREPTSTAPHYCOCC_INOTHER	ProRS_I9_STR	0.00976246	0.14652	0.834103	22654
PRS_AB1_STREPTSTAPHYCOCC_INOTHER	ProRS_I9_TIA	-0.0109449	0.119388	0.923038	20756
PRS_AB1_STREPTSTAPHYCOCC_INOTHER	ProRS_I9_UAP	-0.00126938	0.884043	0.0535267	13838
PRS_AB1_STREPTSTAPHYCOCC_INOTHER	ProRS_I9_VARICVE	0.0076531	0.383233	0.416537	12996
PRS_AB1_STREPTSTAPHYCOCC_INOTHER	ProRS_I9_VTE	-0.00606937	0.369435	0.432462	22012
PRS_AB1_STREPTSTAPHYCOCC_INOTHER	ProRS_IPF	-0.0147439	0.0468952	1.32887	21522
PRS_AB1_STREPTSTAPHYCOCC_INOTHER	ProRS_J10_ACUTELOWERNAS	-0.0107507	0.120366	0.919495	22825
PRS_AB1_STREPTSTAPHYCOCC_INOTHER	ProRS_J10_ASTHMA_EXMORE	0.00878049	0.292768	0.533476	15213
PRS_AB1_STREPTSTAPHYCOCC_INOTHER	ProRS_J10_CHRONSINUSITIS	0.00171276	0.825096	0.0834957	16695
PRS_AB1_STREPTSTAPHYCOCC_INOTHER	ProRS_J10_INFLUPNEU	-0.0199278	0.00624548	2.20443	23019
PRS_AB1_STREPTSTAPHYCOCC_INOTHER	ProRS_J10_LOWCHRON	-0.00280514	0.694147	0.158549	21032
PRS_AB1_STREPTSTAPHYCOCC_INOTHER	ProRS_J10_LOWERINF	-0.00859061	0.212126	0.673406	22840
PRS_AB1_STREPTSTAPHYCOCC_INOTHER	ProRS_J10_NASALPOLYP	0.000619473	0.946081	0.0240715	11998
PRS_AB1_STREPTSTAPHYCOCC_INOTHER	ProRS_J10_PLEURA	-0.00649239	0.340087	0.468409	23019
PRS_AB1_STREPTSTAPHYCOCC_INOTHER	ProRS_J10_PLEUREFFUSION	-0.00472608	0.493775	0.306471	22046
PRS_AB1_STREPTSTAPHYCOCC_INOTHER	ProRS_J10_VOCALLARYNX	0.00632073	0.464141	0.33335	13492
PRS_AB1_STREPTSTAPHYCOCC_INOTHER	ProRS_JOINTPAIN	-0.0135091	0.0890809	1.05022	17134
PRS_AB1_STREPTSTAPHYCOCC_INOTHER	ProRS_K11_ACUTPANC	-0.0109866	0.120782	0.917999	20088
PRS_AB1_STREPTSTAPHYCOCC_INOTHER	ProRS_K11_BILIAOTH	-0.00914845	0.181953	0.740041	21466
PRS_AB1_STREPTSTAPHYCOCC_INOTHER	ProRS_K11_CD_STRICT2	-0.015568	0.0540498	1.26721	15394
PRS_AB1_STREPTSTAPHYCOCC_INOTHER	ProRS_K11_CHOLECYST	0.000688802	0.927349	0.0327566	17612
PRS_AB1_STREPTSTAPHYCOCC_INOTHER	ProRS_K11_CHOLELITH	0.00770839	0.298177	0.525526	18670
PRS_AB1_STREPTSTAPHYCOCC_INOTHER	ProRS_K11_CHRONGASTR	-0.00650582	0.412074	0.385025	16049
PRS_AB1_STREPTSTAPHYCOCC_INOTHER	ProRS_K11_COELIAC	0.000903394	0.904215	0.0437282	18019
PRS_AB1_STREPTSTAPHYCOCC_INOTHER	ProRS_K11_CONSTIPATION	-0.0143987	0.0292429	1.53398	23032
PRS_AB1_STREPTSTAPHYCOCC_INOTHER	ProRS_K11_DIAHER	-0.00122616	0.867375	0.0617933	19188
PRS_AB1_STREPTSTAPHYCOCC_INOTHER	ProRS_K11_DISLIVOTH	-0.0159912	0.0162542	1.78904	22700
PRS_AB1_STREPTSTAPHYCOCC_INOTHER	ProRS_K11_DISORD_TEETH	-0.0051068	0.498104	0.30268	17635
PRS_AB1_STREPTSTAPHYCOCC_INOTHER	ProRS_K11_DIVERTIC	0.000980886	0.89249	0.0493966	19842
PRS_AB1_STREPTSTAPHYCOCC_INOTHER	ProRS_K11_DULC	-0.00427153	0.624546	0.204436	13615
PRS_AB1_STREPTSTAPHYCOCC_INOTHER	ProRS_K11_ENERCOLNONINF	-0.00548385	0.509144	0.29316	16462
PRS_AB1_STREPTSTAPHYCOCC_INOTHER	ProRS_K11_FISTULA	0.00317697	0.692776	0.159407	15510
PRS_AB1_STREPTSTAPHYCOCC_INOTHER	ProRS_K11_FUNCDYSP	0.000961829	0.914167	0.0389742	12714
PRS_AB1_STREPTSTAPHYCOCC_INOTHER	ProRS_K11_GASTRODUOULC	-0.000266567	0.974483	0.0112256	14958
PRS_AB1_STREPTSTAPHYCOCC_INOTHER	ProRS_K11_GULC	-0.00235367	0.771494	0.112667	15574
PRS_AB1_STREPTSTAPHYCOCC_INOTHER	ProRS_K11_HERING	0.000423236	0.959076	0.0181472	14833
PRS_AB1_STREPTSTAPHYCOCC_INOTHER	ProRS_K11_HERNIA	-0.00530546	0.470899	0.327072	19073
PRS_AB1_STREPTSTAPHYCOCC_INOTHER	ProRS_K11_IBS	-0.00429226	0.586948	0.2314	16192
PRS_AB1_STREPTSTAPHYCOCC_INOTHER	ProRS_K11_ILEUS	-0.00519786	0.501493	0.299736	16763
PRS_AB1_STREPTSTAPHYCOCC_INOTHER	ProRS_K11_INTESTOTH	-0.00480447	0.498003	0.302768	21151
PRS_AB1_STREPTSTAPHYCOCC_INOTHER	ProRS_K11_LIP_ORAL_MUCOSA	0.00143578	0.839307	0.0760792	19961
PRS_AB1_STREPTSTAPHYCOCC_INOTHER	ProRS_K11_LIVER	-0.0128456	0.0586567	1.23168	22838
PRS_AB1_STREPTSTAPHYCOCC_INOTHER	ProRS_K11_MALABSORB	0.000920073	0.903275	0.04418	17653
PRS_AB1_STREPTSTAPHYCOCC_INOTHER	ProRS_K11_OESITIS	-0.00570329	0.504207	0.297391	14337
PRS_AB1_STREPTSTAPHYCOCC_INOTHER	ProRS_K11_OESOBST	-0.00593984	0.439942	0.356604	16995
PRS_AB1_STREPTSTAPHYCOCC_INOTHER	ProRS_K11_OESSTODUO	-0.00219495	0.765748	0.115914	19214
PRS_AB1_STREPTSTAPHYCOCC_INOTHER	ProRS_K11_OESULC	-0.00029446	0.973799	0.0115308	12681
PRS_AB1_STREPTSTAPHYCOCC_INOTHER	ProRS_K11_ORAL	-0.00736489	0.354	0.450997	15870
PRS_AB1_STREPTSTAPHYCOCC_INOTHER	ProRS_K11_OTHANRECT	-0.000138845	0.987119	0.00563058	13901
PRS_AB1_STREPTSTAPHYCOCC_INOTHER	ProRS_K11_OTHDIG	-0.0106458	0.112979	0.947003	22919
PRS_AB1_STREPTSTAPHYCOCC_INOTHER	ProRS_K11_OTHDISDIG	-0.00671727	0.31476	0.50202	22690
PRS_AB1_STREPTSTAPHYCOCC_INOTHER	ProRS_K11_OTHDISOES	-0.00706258	0.343889	0.463582	18036
PRS_AB1_STREPTSTAPHYCOCC_INOTHER	ProRS_K11_OTHDISSTOMDUOD	0.00336939	0.650741	0.186592	18340
PRS_AB1_STREPTSTAPHYCOCC_INOTHER	ProRS_K11_OTHENTERCOL	0.00046919	0.953264	0.0207866	16882
PRS_AB1_STREPTSTAPHYCOCC_INOTHER	ProRS_K11_OTHFUNC	-0.0101707	0.186598	0.729093	17937
PRS_AB1_STREPTSTAPHYCOCC_INOTHER	ProRS_K11_OTHGASTR	-0.00702127	0.365541	0.437064	17530
PRS_AB1_STREPTSTAPHYCOCC_INOTHER	ProRS_K11_OTHILEUS	-0.00128228	0.869382	0.0607896	16610
PRS_AB1_STREPTSTAPHYCOCC_INOTHER	ProRS_K11_OTHINT	-0.015	0.0447624	1.34909	18170
PRS_AB1_STREPTSTAPHYCOCC_INOTHER	ProRS_K11_OTHPERITON	-0.00739947	0.26458	0.577442	22779
PRS_AB1_STREPTSTAPHYCOCC_INOTHER	ProRS_K11_PERITON	-0.00331413	0.617095	0.209648	22851
PRS_AB1_STREPTSTAPHYCOCC_INOTHER	ProRS_K11_POSTOPDIS	-0.0129307	0.0654268	1.18424	20359
PRS_AB1_STREPTSTAPHYCOCC_INOTHER	ProRS_K11_REFLUX	-0.00448253	0.53965	0.267888	19547
PRS_AB1_STREPTSTAPHYCOCC_INOTHER	ProRS_K11_UC_STRICT2	-0.000761248	0.927287	0.0327859	15292
PRS_AB1_STREPTSTAPHYCOCC_INOTHER	ProRS_K11_UMBHER	0.00664016	0.395041	0.403358	16493
PRS_AB1_STREPTSTAPHYCOCC_INOTHER	ProRS_K11_VENTHER	-0.00200507	0.795418	0.0994047	17047
PRS_AB1_STREPTSTAPHYCOCC_INOTHER	ProRS_KRA_PSY_ALCOH_EXMORE	-0.0146876	0.0466495	1.33115	18553
PRS_AB1_STREPTSTAPHYCOCC_INOTHER	ProRS_KRA_PSY_ANXIETY_EXMORE	-0.00115139	0.864009	0.0634816	22252
PRS_AB1_STREPTSTAPHYCOCC_INOTHER	ProRS_KRA_PSY_ANYMENTAL	-0.0111149	0.094103	1.0264	22910
PRS_AB1_STREPTSTAPHYCOCC_INOTHER	ProRS_KRA_PSY_SCHIZODEL_EXMORE	-0.00414876	0.594431	0.225899	16638
PRS_AB1_STREPTSTAPHYCOCC_INOTHER	ProRS_KRA_PSY_SUBSTANCE_EXMORE	-0.0155778	0.0229668	1.6389	22210
PRS_AB1_STREPTSTAPHYCOCC_INOTHER	ProRS_L12_ABSCESS_CUT	-0.0130744	0.0774563	1.11094	18391
PRS_AB1_STREPTSTAPHYCOCC_INOTHER	ProRS_L12_ATROPHICSKIN	-0.00325156	0.676894	0.169479	16445
PRS_AB1_STREPTSTAPHYCOCC_INOTHER	ProRS_L12_CELLULITIS	-0.0030759	0.672019	0.172618	20599
PRS_AB1_STREPTSTAPHYCOCC_INOTHER	ProRS_L12_DERMATITISECZEMA	-0.00132911	0.840887	0.0752624	22829
PRS_AB1_STREPTSTAPHYCOCC_INOTHER	ProRS_L12_FOLLICULARCYST	-0.0104271	0.240968	0.618041	12671
PRS_AB1_STREPTSTAPHYCOCC_INOTHER	ProRS_L12_INFECT_SKIN	-0.00499833	0.491691	0.308308	20335
PRS_AB1_STREPTSTAPHYCOCC_INOTHER	ProRS_L12_NAILDIS	-0.0050377	0.557043	0.254112	13648
PRS_AB1_STREPTSTAPHYCOCC_INOTHER	ProRS_L12_OTHERDISSKINANDSUBCUTIS	-0.00487513	0.503424	0.298066	18862
PRS_AB1_STREPTSTAPHYCOCC_INOTHER	ProRS_L12_OTHERSKINSUBCUTIS	-0.00542386	0.429581	0.366955	21253
PRS_AB1_STREPTSTAPHYCOCC_INOTHER	ProRS_L12_PAPULOSQUAMOUS	-0.00511041	0.470316	0.32761	21840
PRS_AB1_STREPTSTAPHYCOCC_INOTHER	ProRS_L12_PSORI_NAS	-0.00455726	0.503783	0.297756	22250
PRS_AB1_STREPTSTAPHYCOCC_INOTHER	ProRS_L12_PSORIASIS	-0.00213849	0.758293	0.120163	22042
PRS_AB1_STREPTSTAPHYCOCC_INOTHER	ProRS_L12_SKINSUBCUTISNAS	-0.00413418	0.568188	0.245508	19070
PRS_AB1_STREPTSTAPHYCOCC_INOTHER	ProRS_M13_ARTHROPATHIES	-0.0109973	0.160826	0.793642	20203
PRS_AB1_STREPTSTAPHYCOCC_INOTHER	ProRS_M13_ARTHROSIS	-0.00383505	0.617718	0.20921	20262
PRS_AB1_STREPTSTAPHYCOCC_INOTHER	ProRS_M13_ARTHROSIS_INCLAVO	-0.00635737	0.392814	0.405813	22416
PRS_AB1_STREPTSTAPHYCOCC_INOTHER	ProRS_M13_ARTHROSIS_KNEE	0.00942908	0.256374	0.591125	16985
PRS_AB1_STREPTSTAPHYCOCC_INOTHER	ProRS_M13_ARTHROSIS_OTH	-0.00154775	0.837999	0.0767565	18621
PRS_AB1_STREPTSTAPHYCOCC_INOTHER	ProRS_M13_ARTHROSIS_POLY	0.00275905	0.722039	0.141439	16660
PRS_AB1_STREPTSTAPHYCOCC_INOTHER	ProRS_M13_ARTHTROSIS_COX	0.00448339	0.592201	0.227531	17249
PRS_AB1_STREPTSTAPHYCOCC_INOTHER	ProRS_M13_ARTHTROSIS_COX_PRIM_ICD10	0.00283975	0.726607	0.138701	16380
PRS_AB1_STREPTSTAPHYCOCC_INOTHER	ProRS_M13_BONECONTINUITY	-0.0155055	0.0352378	1.45299	18538
PRS_AB1_STREPTSTAPHYCOCC_INOTHER	ProRS_M13_BONEDISNAS	-0.00058624	0.938326	0.0276463	17424
PRS_AB1_STREPTSTAPHYCOCC_INOTHER	ProRS_M13_CERVICALGIA	-0.0154757	0.0334382	1.47576	19021
PRS_AB1_STREPTSTAPHYCOCC_INOTHER	ProRS_M13_CERVICDISC	-0.0134031	0.0684046	1.16491	18534
PRS_AB1_STREPTSTAPHYCOCC_INOTHER	ProRS_M13_DEFORMDORSO	-0.00260113	0.713006	0.146907	20341
PRS_AB1_STREPTSTAPHYCOCC_INOTHER	ProRS_M13_DORSALGIANAS	-0.00110221	0.875381	0.057803	20337
PRS_AB1_STREPTSTAPHYCOCC_INOTHER	ProRS_M13_DORSOPATHY	-0.00366376	0.6099	0.214742	21153
PRS_AB1_STREPTSTAPHYCOCC_INOTHER	ProRS_M13_DORSOPATHYOTH	-0.00274795	0.71195	0.147551	19346
PRS_AB1_STREPTSTAPHYCOCC_INOTHER	ProRS_M13_DUPUTRYEN	-0.003437	0.650438	0.186794	17573
PRS_AB1_STREPTSTAPHYCOCC_INOTHER	ProRS_M13_ENTESOPATHYOTH	-0.00814321	0.316393	0.499773	15180
PRS_AB1_STREPTSTAPHYCOCC_INOTHER	ProRS_M13_FIBROBLASTIC	-0.00656129	0.382159	0.417756	17883
PRS_AB1_STREPTSTAPHYCOCC_INOTHER	ProRS_M13_GANGLION	-0.0264335	0.00160483	2.79457	14258
PRS_AB1_STREPTSTAPHYCOCC_INOTHER	ProRS_M13_GOUT	-0.00600308	0.443491	0.353115	16610
PRS_AB1_STREPTSTAPHYCOCC_INOTHER	ProRS_M13_HALLUXRIGIDUS	0.0093348	0.331336	0.479731	11121
PRS_AB1_STREPTSTAPHYCOCC_INOTHER	ProRS_M13_HALLUXVALGUS	-0.000906429	0.922264	0.0351448	11631
PRS_AB1_STREPTSTAPHYCOCC_INOTHER	ProRS_M13_HAMMERTOE	0.00835148	0.32824	0.483808	13712
PRS_AB1_STREPTSTAPHYCOCC_INOTHER	ProRS_M13_IMPINGEMENT	-0.0139326	0.0643038	1.19176	17775
PRS_AB1_STREPTSTAPHYCOCC_INOTHER	ProRS_M13_INTERVERTEB	-0.0112521	0.124602	0.904475	19456
PRS_AB1_STREPTSTAPHYCOCC_INOTHER	ProRS_M13_KNEEDERANGEMENTS	0.00382781	0.676595	0.169671	11978
PRS_AB1_STREPTSTAPHYCOCC_INOTHER	ProRS_M13_LIMBPAIN	-0.00598274	0.433854	0.362656	17537
PRS_AB1_STREPTSTAPHYCOCC_INOTHER	ProRS_M13_LOWBACKPAIN	0.000384757	0.960536	0.0174861	17282
PRS_AB1_STREPTSTAPHYCOCC_INOTHER	ProRS_M13_LUMBAR_PROLAPSE	-0.00465043	0.525996	0.279018	18606
PRS_AB1_STREPTSTAPHYCOCC_INOTHER	ProRS_M13_MENISCUSDERANGEMENTS	0.00605403	0.505924	0.295915	12249
PRS_AB1_STREPTSTAPHYCOCC_INOTHER	ProRS_M13_OSTEOCHONDRO	-0.0127718	0.0540749	1.267	22914
PRS_AB1_STREPTSTAPHYCOCC_INOTHER	ProRS_M13_OSTEOPOROSIS	-0.0121009	0.0726708	1.13864	22293
PRS_AB1_STREPTSTAPHYCOCC_INOTHER	ProRS_M13_OTHERBONE	-0.000670157	0.927461	0.0327045	18475
PRS_AB1_STREPTSTAPHYCOCC_INOTHER	ProRS_M13_OTHERJOINT	-0.00859148	0.328196	0.483867	14609
PRS_AB1_STREPTSTAPHYCOCC_INOTHER	ProRS_M13_POLYARTHROPATHIES	-0.00579777	0.464217	0.333279	18596
PRS_AB1_STREPTSTAPHYCOCC_INOTHER	ProRS_M13_RHEUMA	-0.00831054	0.315178	0.501444	15596
PRS_AB1_STREPTSTAPHYCOCC_INOTHER	ProRS_M13_ROTATORCUFF	-0.0121907	0.0859741	1.06563	19947
PRS_AB1_STREPTSTAPHYCOCC_INOTHER	ProRS_M13_SCIATICA	-0.0167745	0.0208821	1.68023	19034
PRS_AB1_STREPTSTAPHYCOCC_INOTHER	ProRS_M13_SHOULDER	-0.0134517	0.0752276	1.12362	17607
PRS_AB1_STREPTSTAPHYCOCC_INOTHER	ProRS_M13_SHOULDERNAS	-0.0120818	0.146373	0.834539	14488
PRS_AB1_STREPTSTAPHYCOCC_INOTHER	ProRS_M13_SOFTOVERUSE	-0.00568441	0.443204	0.353396	18219
PRS_AB1_STREPTSTAPHYCOCC_INOTHER	ProRS_M13_SOFTTISSUENAS	-0.0176722	0.0142917	1.84491	19282
PRS_AB1_STREPTSTAPHYCOCC_INOTHER	ProRS_M13_SOFTTISSUEOTH	-0.011936	0.101144	0.995059	19138
PRS_AB1_STREPTSTAPHYCOCC_INOTHER	ProRS_M13_SPINSTENOSIS	-0.0135836	0.0523907	1.28075	20449
PRS_AB1_STREPTSTAPHYCOCC_INOTHER	ProRS_M13_SPONDYLOPATHY	-0.00533894	0.450362	0.346439	21497
PRS_AB1_STREPTSTAPHYCOCC_INOTHER	ProRS_M13_SPONDYLOSIS	-0.00696962	0.315107	0.501542	20942
PRS_AB1_STREPTSTAPHYCOCC_INOTHER	ProRS_M13_SYNOTEND	-0.0138512	0.0747828	1.1262	16572
PRS_AB1_STREPTSTAPHYCOCC_INOTHER	ProRS_M13_TENDOSYNOVITISNAS	-0.00389721	0.600069	0.221799	18225
PRS_AB1_STREPTSTAPHYCOCC_INOTHER	ProRS_M13_TOEDEFORMOTH	-0.00220393	0.801706	0.0959846	13294
PRS_AB1_STREPTSTAPHYCOCC_INOTHER	ProRS_M13_TRIGGERFINGER	-0.00337769	0.665603	0.176785	16387
PRS_AB1_STREPTSTAPHYCOCC_INOTHER	ProRS_MIGRAINE_UNSPE	-0.0099664	0.131855	0.879903	22921
PRS_AB1_STREPTSTAPHYCOCC_INOTHER	ProRS_N14_ACUTERENFAIL	-0.00874187	0.207919	0.682106	22225
PRS_AB1_STREPTSTAPHYCOCC_INOTHER	ProRS_N14_CALCUKIDUR	0.000386564	0.958462	0.0184251	18206
PRS_AB1_STREPTSTAPHYCOCC_INOTHER	ProRS_N14_CHRONKIDNEYDIS	-0.00147294	0.835193	0.0782133	22311
PRS_AB1_STREPTSTAPHYCOCC_INOTHER	ProRS_N14_CYSTITIS	0.00103453	0.88782	0.0516751	18676
PRS_AB1_STREPTSTAPHYCOCC_INOTHER	ProRS_N14_KIDUROTH	-0.0103996	0.119667	0.922024	22950
PRS_AB1_STREPTSTAPHYCOCC_INOTHER	ProRS_N14_NEUROMUSCDYSBLADD	-0.000654678	0.94028	0.0267427	13167
PRS_AB1_STREPTSTAPHYCOCC_INOTHER	ProRS_N14_OBSTRUREFLUROPATH	-0.00275677	0.697817	0.156259	20895
PRS_AB1_STREPTSTAPHYCOCC_INOTHER	ProRS_N14_OTHBLADD	-0.00441757	0.538118	0.269123	19494
PRS_AB1_STREPTSTAPHYCOCC_INOTHER	ProRS_N14_RENALTUB	0.00139422	0.839759	0.0758454	23236
PRS_AB1_STREPTSTAPHYCOCC_INOTHER	ProRS_N14_RENFAILNAS	-0.00456816	0.547497	0.261618	17738
PRS_AB1_STREPTSTAPHYCOCC_INOTHER	ProRS_N14_URETHRALSTRICT	-0.0134793	0.077812	1.10895	17246
PRS_AB1_STREPTSTAPHYCOCC_INOTHER	ProRS_N14_URETHRAOTH	0.00661407	0.358642	0.445339	19815
PRS_AB1_STREPTSTAPHYCOCC_INOTHER	ProRS_N14_URINOTH	0.00750893	0.302419	0.519391	19626
PRS_AB1_STREPTSTAPHYCOCC_INOTHER	ProRS_NEURODEGOTH	0.00394435	0.60052	0.221472	18445
PRS_AB1_STREPTSTAPHYCOCC_INOTHER	ProRS_RHEUMA_NOS	-0.0105135	0.125814	0.900272	22024
PRS_AB1_STREPTSTAPHYCOCC_INOTHER	ProRS_RHEUMA_OTHER_WIDE	-0.0049276	0.474899	0.323399	21862
PRS_AB1_STREPTSTAPHYCOCC_INOTHER	ProRS_SLE_FG	-0.00271588	0.763845	0.116995	12639
PRS_AB1_STREPTSTAPHYCOCC_INOTHER	ProRS_SMOKING_DEPEND	-0.0218216	0.00140693	2.85173	22663
PRS_AB1_STREPTSTAPHYCOCC_INOTHER	ProRS_T1D	0.00627693	0.459279	0.337923	14285
PRS_AB1_STREPTSTAPHYCOCC_INOTHER	ProRS_T2D	-0.000227861	0.974572	0.0111861	22665
PRS_AB1_STREPTSTAPHYCOCC_INOTHER	ProRS_ULCERNAS	-0.00918814	0.297637	0.526314	13958
PRS_AB1_VIRAL_NOS	ProRS_AB1_BACT_BIR_OTHER_INF_AGENTS	-0.00522925	0.483495	0.315608	19751
PRS_AB1_VIRAL_NOS	ProRS_AB1_BACT_INTEST_OTH	-0.00777202	0.333059	0.477479	15590
PRS_AB1_VIRAL_NOS	ProRS_AB1_INTESTINAL_INFECTIONS	-0.0032235	0.645123	0.190358	20466
PRS_AB1_VIRAL_NOS	ProRS_AB1_MYCOSES	-0.00407946	0.562073	0.250208	20317
PRS_AB1_VIRAL_NOS	ProRS_AB1_OTHER_BACT_INOTHER	-0.00993542	0.175353	0.756088	19276
PRS_AB1_VIRAL_NOS	ProRS_AB1_OTHER_BACTERIAL	0.00216486	0.760857	0.118697	20455
PRS_AB1_VIRAL_NOS	ProRS_AB1_OTHER_SEPSIS	-0.00638084	0.365981	0.436542	20320
PRS_AB1_VIRAL_NOS	ProRS_AB1_OTHER_VIRAL	-0.0076011	0.226565	0.644808	25398
PRS_AB1_VIRAL_NOS	ProRS_AB1_STREPTSTAPHYCOCC_INOTHER	0.00349437	0.645372	0.19019	18325
PRS_AB1_VIRAL_NOS	ProRS_AB1_VIRAL_NOS	-0.00732917	0.243391	0.613695	25398
PRS_AB1_VIRAL_NOS	ProRS_AB1_VIRAL_SKIN_MUCOUS_MEMBRANE	0.00366175	0.62417	0.204697	17911
PRS_AB1_VIRAL_NOS	ProRS_ASTHMA_NAS	0.00318686	0.720784	0.142195	13420
PRS_AB1_VIRAL_NOS	ProRS_AUD	-0.0188538	0.00971467	2.01257	19164
PRS_AB1_VIRAL_NOS	ProRS_BACT_INTEST_INFECTION_NOS	-0.00960595	0.293638	0.532187	12013
PRS_AB1_VIRAL_NOS	ProRS_C3_NONHODGKIN_EXALLC	-0.00560011	0.494961	0.305429	15328
PRS_AB1_VIRAL_NOS	ProRS_C3_OTHER_SKIN_EXALLC	-0.00248335	0.745316	0.12766	17137
PRS_AB1_VIRAL_NOS	ProRS_C3_SQUOMOUS_CELL_CARCINOMA_SKIN_EXALLC	0.000822122	0.914239	0.0389405	17196
PRS_AB1_VIRAL_NOS	ProRS_CD2_BENIGN_COLON_NOS	-0.0208361	0.0386441	1.41292	9890
PRS_AB1_VIRAL_NOS	ProRS_CD2_BENIGN_COLORECANI	-0.00956738	0.173228	0.761381	20391
PRS_AB1_VIRAL_NOS	ProRS_CD2_BENIGN_LIPOMATOUS	0.0113626	0.207683	0.6826	12322
PRS_AB1_VIRAL_NOS	ProRS_CD2_BENIGN_MELANOCYTIC	0.00237383	0.78768	0.10365	12906
PRS_AB1_VIRAL_NOS	ProRS_CD2_BENIGN_OTHERDIGESTIVE	-0.000855454	0.924133	0.0342657	12419
PRS_AB1_VIRAL_NOS	ProRS_CD2_BENIGN_SIGMOID_COLON	0.00108364	0.877202	0.0569004	20350
PRS_AB1_VIRAL_NOS	ProRS_CHRONNAS	0.00605857	0.470644	0.327307	14480
PRS_AB1_VIRAL_NOS	ProRS_COPD_EARLY	-0.0104291	0.155832	0.807344	20429
PRS_AB1_VIRAL_NOS	ProRS_D3_AGRANULOCYTOSIS	-0.000392822	0.957012	0.0190828	20182
PRS_AB1_VIRAL_NOS	ProRS_D3_ANAEMIA_IRONDEF_NAS	-0.00774342	0.276956	0.557588	20268
PRS_AB1_VIRAL_NOS	ProRS_D3_ANAEMIANAS	-0.0157919	0.0298686	1.52478	20334
PRS_AB1_VIRAL_NOS	ProRS_DUODENAL_ULCER_UNSPE_ACUTE_CHRONIC_WO_HAEMORRHAGE_PERFORATION	-0.0234544	0.00273682	2.56275	16581
PRS_AB1_VIRAL_NOS	ProRS_E4_ENDOGLAND	-0.00115455	0.869523	0.0607192	20267
PRS_AB1_VIRAL_NOS	ProRS_E4_FLUIDELECTRO	-0.00272666	0.744148	0.128341	17057
PRS_AB1_VIRAL_NOS	ProRS_E4_HYPERCHOL	-0.00868846	0.281637	0.550311	18196
PRS_AB1_VIRAL_NOS	ProRS_E4_HYPERLIPNAS	-0.00460252	0.571277	0.243153	16089
PRS_AB1_VIRAL_NOS	ProRS_E4_LIPOPROT	-0.00938732	0.243174	0.614083	18464
PRS_AB1_VIRAL_NOS	ProRS_E4_METABOLIA	-0.00846069	0.272469	0.564684	20391
PRS_AB1_VIRAL_NOS	ProRS_E4_OBESITY	-0.00594387	0.415805	0.38111	20541
PRS_AB1_VIRAL_NOS	ProRS_E4_OBESITYNAS	-0.00127104	0.86268	0.0641505	20551
PRS_AB1_VIRAL_NOS	ProRS_E4_THYROID	-0.0068541	0.350632	0.455148	19005
PRS_AB1_VIRAL_NOS	ProRS_E4_VOLUME	-0.0102934	0.20331	0.691842	16225
PRS_AB1_VIRAL_NOS	ProRS_F5_ALCOHOL_DEPENDENCE	-0.0152902	0.0586022	1.23209	15483
PRS_AB1_VIRAL_NOS	ProRS_F5_ALCOHOLAC	-0.00894138	0.258782	0.587066	16113
PRS_AB1_VIRAL_NOS	ProRS_F5_ANXIETY	-0.00697653	0.321351	0.49302	20287
PRS_AB1_VIRAL_NOS	ProRS_F5_DEPRESSIO	-0.0153124	0.0306632	1.51338	20388
PRS_AB1_VIRAL_NOS	ProRS_FALLS	-0.00472078	0.50393	0.29763	20327
PRS_AB1_VIRAL_NOS	ProRS_G6_CARPTU	-0.0041615	0.63543	0.196932	13774
PRS_AB1_VIRAL_NOS	ProRS_G6_CPETAL	-0.0145187	0.0420248	1.37649	20114
PRS_AB1_VIRAL_NOS	ProRS_G6_EPIPAROX	-0.00651566	0.387752	0.411445	18815
PRS_AB1_VIRAL_NOS	ProRS_G6_EPLEPSY	-0.0177139	0.0307764	1.51178	15856
PRS_AB1_VIRAL_NOS	ProRS_G6_HEMIPLE	-0.00868244	0.220827	0.655949	20310
PRS_AB1_VIRAL_NOS	ProRS_G6_MIGRAINE	-0.00565347	0.433782	0.362728	19189
PRS_AB1_VIRAL_NOS	ProRS_G6_MS	-0.00399468	0.662643	0.17872	12181
PRS_AB1_VIRAL_NOS	ProRS_G6_OTHNEU	-0.0100268	0.153057	0.815146	20378
PRS_AB1_VIRAL_NOS	ProRS_G6_ROOTPLEXOTHUNS	0.00245968	0.74072	0.130346	18098
PRS_AB1_VIRAL_NOS	ProRS_G6_SLEEPAPNO	-0.00756438	0.28311	0.548044	20174
PRS_AB1_VIRAL_NOS	ProRS_G6_SLEEPDISOTH	0.00193684	0.792906	0.100778	18742
PRS_AB1_VIRAL_NOS	ProRS_GOUT_NOS	0.000982549	0.888412	0.0513855	20408
PRS_AB1_VIRAL_NOS	ProRS_H7_CATARACTOTHER	-0.00678315	0.347616	0.4589	19444
PRS_AB1_VIRAL_NOS	ProRS_H7_CATARACTSENILE	-0.00870958	0.233238	0.632201	19154
PRS_AB1_VIRAL_NOS	ProRS_H7_CHOROIDRETINA	0.000407864	0.954526	0.0202124	20350
PRS_AB1_VIRAL_NOS	ProRS_H7_EYELIDDIS	-0.0114852	0.14005	0.853718	16521
PRS_AB1_VIRAL_NOS	ProRS_H7_GLAUCNAS	-0.0022892	0.746643	0.126887	20147
PRS_AB1_VIRAL_NOS	ProRS_H7_GLAUCOMA	-0.0062374	0.375573	0.425306	20385
PRS_AB1_VIRAL_NOS	ProRS_H7_OCUMUSCLE	-0.00153441	0.827495	0.0822346	20383
PRS_AB1_VIRAL_NOS	ProRS_H7_VISUDISTURB	-0.0174671	0.0133055	1.87597	20148
PRS_AB1_VIRAL_NOS	ProRS_H8_MIDDLEMASTOID	-0.0140473	0.119588	0.922311	12318
PRS_AB1_VIRAL_NOS	ProRS_H8_OTHEREAR	-0.00288665	0.680545	0.167143	20370
PRS_AB1_VIRAL_NOS	ProRS_I9_AF	-0.0048808	0.603911	0.219027	12987
PRS_AB1_VIRAL_NOS	ProRS_I9_ANGINA	-0.0229249	0.00841984	2.0747	14809
PRS_AB1_VIRAL_NOS	ProRS_I9_ARTOTH	-0.0135934	0.0705773	1.15134	18157
PRS_AB1_VIRAL_NOS	ProRS_I9_CARDMYO	0.0120071	0.145034	0.83853	15482
PRS_AB1_VIRAL_NOS	ProRS_I9_CHD	-0.0088014	0.287293	0.541675	15914
PRS_AB1_VIRAL_NOS	ProRS_I9_CONDUCTIO	0.0027801	0.718422	0.14362	17718
PRS_AB1_VIRAL_NOS	ProRS_I9_CORATHER	-0.000997984	0.901367	0.0450984	17138
PRS_AB1_VIRAL_NOS	ProRS_I9_HEARTFAIL	-0.00152456	0.835487	0.0780602	20360
PRS_AB1_VIRAL_NOS	ProRS_I9_HYPOTE	-0.00476588	0.496423	0.304148	20463
PRS_AB1_VIRAL_NOS	ProRS_I9_HYPTENS	-0.00844605	0.281759	0.550121	18737
PRS_AB1_VIRAL_NOS	ProRS_I9_HYPTENSESS	-0.00912814	0.24639	0.608376	18813
PRS_AB1_VIRAL_NOS	ProRS_I9_HYPTENSPUL	0.00074179	0.938328	0.0276455	11459
PRS_AB1_VIRAL_NOS	ProRS_I9_HYPTENSRD	-0.00985647	0.318387	0.497045	10937
PRS_AB1_VIRAL_NOS	ProRS_I9_IHD	-0.0200035	0.0153743	1.8132	16472
PRS_AB1_VIRAL_NOS	ProRS_I9_MI_STRICT	-0.00864175	0.291551	0.535286	15977
PRS_AB1_VIRAL_NOS	ProRS_I9_OTHARR	0.00406167	0.607825	0.216222	17100
PRS_AB1_VIRAL_NOS	ProRS_I9_OTHILLHEART	0.0029624	0.702877	0.153121	17698
PRS_AB1_VIRAL_NOS	ProRS_I9_OTHPER	-0.00791836	0.284053	0.546601	19842
PRS_AB1_VIRAL_NOS	ProRS_I9_PAROXTAC	0.0130252	0.205445	0.687305	10368
PRS_AB1_VIRAL_NOS	ProRS_I9_PHLETHROM	0.00094633	0.901602	0.0449852	17395
PRS_AB1_VIRAL_NOS	ProRS_I9_PHLETHROMBDVTLOW	0.00226322	0.771636	0.112588	16719
PRS_AB1_VIRAL_NOS	ProRS_I9_PULMEMB	-0.00502563	0.479463	0.319244	20056
PRS_AB1_VIRAL_NOS	ProRS_I9_RHEUVALV	0.00863812	0.229711	0.638818	20368
PRS_AB1_VIRAL_NOS	ProRS_I9_SECONDRIGHT	0.000251745	0.972477	0.0121206	19841
PRS_AB1_VIRAL_NOS	ProRS_I9_STR	0.00764765	0.284213	0.546356	20136
PRS_AB1_VIRAL_NOS	ProRS_I9_TIA	0.000151373	0.983759	0.00711147	18502
PRS_AB1_VIRAL_NOS	ProRS_I9_UAP	-0.0149101	0.106486	0.97271	12332
PRS_AB1_VIRAL_NOS	ProRS_I9_VARICVE	-0.0128485	0.167393	0.776262	11553
PRS_AB1_VIRAL_NOS	ProRS_I9_VTE	-0.00205001	0.775216	0.110577	19519
PRS_AB1_VIRAL_NOS	ProRS_IPF	-0.0188486	0.0165818	1.78037	19055
PRS_AB1_VIRAL_NOS	ProRS_J10_ACUTELOWERNAS	-0.00909074	0.214515	0.668542	20369
PRS_AB1_VIRAL_NOS	ProRS_J10_ASTHMA_EXMORE	-0.00477063	0.594035	0.226188	13269
PRS_AB1_VIRAL_NOS	ProRS_J10_CHRONSINUSITIS	-0.00545963	0.507009	0.294985	14801
PRS_AB1_VIRAL_NOS	ProRS_J10_INFLUPNEU	-0.0123125	0.109449	0.960788	20514
PRS_AB1_VIRAL_NOS	ProRS_J10_LOWCHRON	-0.0106252	0.160938	0.793341	18643
PRS_AB1_VIRAL_NOS	ProRS_J10_LOWERINF	-0.0114491	0.116185	0.934849	20388
PRS_AB1_VIRAL_NOS	ProRS_J10_NASALPOLYP	-0.0112345	0.249135	0.603565	10600
PRS_AB1_VIRAL_NOS	ProRS_J10_PLEURA	-0.000961336	0.893936	0.0486934	20558
PRS_AB1_VIRAL_NOS	ProRS_J10_PLEUREFFUSION	-0.00313041	0.669263	0.174403	19590
PRS_AB1_VIRAL_NOS	ProRS_J10_VOCALLARYNX	-0.0146062	0.112412	0.949188	11894
PRS_AB1_VIRAL_NOS	ProRS_JOINTPAIN	-0.00442942	0.602044	0.220371	15056
PRS_AB1_VIRAL_NOS	ProRS_K11_ACUTPANC	-0.0113091	0.132663	0.877252	17768
PRS_AB1_VIRAL_NOS	ProRS_K11_BILIAOTH	-0.0185102	0.0109571	1.9603	19004
PRS_AB1_VIRAL_NOS	ProRS_K11_CD_STRICT2	0.0110387	0.194251	0.711636	13932
PRS_AB1_VIRAL_NOS	ProRS_K11_CHOLECYST	-0.0103362	0.198045	0.703236	15579
PRS_AB1_VIRAL_NOS	ProRS_K11_CHOLELITH	-0.0170333	0.0303275	1.51816	16579
PRS_AB1_VIRAL_NOS	ProRS_K11_CHRONGASTR	-0.00434737	0.607463	0.21648	14077
PRS_AB1_VIRAL_NOS	ProRS_K11_COELIAC	-0.0277464	0.000519662	3.28428	15889
PRS_AB1_VIRAL_NOS	ProRS_K11_CONSTIPATION	-0.0122538	0.0802896	1.09534	20436
PRS_AB1_VIRAL_NOS	ProRS_K11_DIAHER	-0.0198203	0.0109835	1.95926	17017
PRS_AB1_VIRAL_NOS	ProRS_K11_DISLIVOTH	-0.00834869	0.237327	0.624653	20160
PRS_AB1_VIRAL_NOS	ProRS_K11_DISORD_TEETH	-0.00434154	0.586265	0.231906	15745
PRS_AB1_VIRAL_NOS	ProRS_K11_DIVERTIC	-0.013981	0.0705383	1.15158	17505
PRS_AB1_VIRAL_NOS	ProRS_K11_DULC	-0.0174894	0.0598233	1.22313	11986
PRS_AB1_VIRAL_NOS	ProRS_K11_ENERCOLNONINF	0.00390736	0.657395	0.182174	14633
PRS_AB1_VIRAL_NOS	ProRS_K11_FISTULA	-0.00166876	0.844801	0.0732456	13788
PRS_AB1_VIRAL_NOS	ProRS_K11_FUNCDYSP	-0.0245488	0.00971053	2.01276	11208
PRS_AB1_VIRAL_NOS	ProRS_K11_GASTRODUOULC	-0.00968242	0.275271	0.560239	13174
PRS_AB1_VIRAL_NOS	ProRS_K11_GULC	-0.0069859	0.4191	0.377683	13673
PRS_AB1_VIRAL_NOS	ProRS_K11_HERING	0.00654413	0.455873	0.341156	13078
PRS_AB1_VIRAL_NOS	ProRS_K11_HERNIA	-0.0213097	0.00637766	2.19534	16911
PRS_AB1_VIRAL_NOS	ProRS_K11_IBS	-0.00975634	0.246028	0.609015	14268
PRS_AB1_VIRAL_NOS	ProRS_K11_ILEUS	-0.0185844	0.0241624	1.61686	14750
PRS_AB1_VIRAL_NOS	ProRS_K11_INTESTOTH	-0.00861184	0.251512	0.599442	18827
PRS_AB1_VIRAL_NOS	ProRS_K11_LIP_ORAL_MUCOSA	-0.00536956	0.47383	0.324377	17795
PRS_AB1_VIRAL_NOS	ProRS_K11_LIVER	-0.0153554	0.0329064	1.48272	20318
PRS_AB1_VIRAL_NOS	ProRS_K11_MALABSORB	-0.0256527	0.00147401	2.8315	15552
PRS_AB1_VIRAL_NOS	ProRS_K11_OESITIS	-0.0112332	0.216011	0.665525	12663
PRS_AB1_VIRAL_NOS	ProRS_K11_OESOBST	0.000804264	0.921848	0.0353405	14930
PRS_AB1_VIRAL_NOS	ProRS_K11_OESSTODUO	-0.0184811	0.0183292	1.73686	16982
PRS_AB1_VIRAL_NOS	ProRS_K11_OESULC	-0.000879171	0.926683	0.0330686	11153
PRS_AB1_VIRAL_NOS	ProRS_K11_ORAL	-0.00925938	0.270856	0.567262	14169
PRS_AB1_VIRAL_NOS	ProRS_K11_OTHANRECT	-0.0149176	0.103004	0.987146	12284
PRS_AB1_VIRAL_NOS	ProRS_K11_OTHDIG	-0.0153146	0.0316112	1.50016	20406
PRS_AB1_VIRAL_NOS	ProRS_K11_OTHDISDIG	-0.0104287	0.1411	0.850472	20177
PRS_AB1_VIRAL_NOS	ProRS_K11_OTHDISOES	-0.000874531	0.912413	0.0398087	15861
PRS_AB1_VIRAL_NOS	ProRS_K11_OTHDISSTOMDUOD	-0.0126941	0.109007	0.962544	16181
PRS_AB1_VIRAL_NOS	ProRS_K11_OTHENTERCOL	-0.000335514	0.968526	0.0138888	14963
PRS_AB1_VIRAL_NOS	ProRS_K11_OTHFUNC	-0.016018	0.0498631	1.30222	15974
PRS_AB1_VIRAL_NOS	ProRS_K11_OTHGASTR	-0.00786678	0.340201	0.468265	15465
PRS_AB1_VIRAL_NOS	ProRS_K11_OTHILEUS	-0.00592751	0.475945	0.322443	14617
PRS_AB1_VIRAL_NOS	ProRS_K11_OTHINT	-0.0147363	0.0643293	1.19159	15992
PRS_AB1_VIRAL_NOS	ProRS_K11_OTHPERITON	-0.0214426	0.00223565	2.6506	20374
PRS_AB1_VIRAL_NOS	ProRS_K11_PERITON	-0.0161346	0.0212877	1.67187	20447
PRS_AB1_VIRAL_NOS	ProRS_K11_POSTOPDIS	-0.00639726	0.390703	0.408153	18053
PRS_AB1_VIRAL_NOS	ProRS_K11_REFLUX	-0.0138312	0.0754961	1.12208	17233
PRS_AB1_VIRAL_NOS	ProRS_K11_UC_STRICT2	0.0284569	0.00111018	2.95461	13965
PRS_AB1_VIRAL_NOS	ProRS_K11_UMBHER	-0.00195794	0.813747	0.0895106	14541
PRS_AB1_VIRAL_NOS	ProRS_K11_VENTHER	-0.0123877	0.13239	0.878143	15037
PRS_AB1_VIRAL_NOS	ProRS_KRA_PSY_ALCOH_EXMORE	-0.00912361	0.245527	0.6099	16395
PRS_AB1_VIRAL_NOS	ProRS_KRA_PSY_ANXIETY_EXMORE	-0.00359317	0.615281	0.210926	19651
PRS_AB1_VIRAL_NOS	ProRS_KRA_PSY_ANYMENTAL	-0.00934959	0.183173	0.737139	20474
PRS_AB1_VIRAL_NOS	ProRS_KRA_PSY_SCHIZODEL_EXMORE	-0.00432056	0.601127	0.221034	14786
PRS_AB1_VIRAL_NOS	ProRS_KRA_PSY_SUBSTANCE_EXMORE	-0.0236073	0.00119611	2.92223	19657
PRS_AB1_VIRAL_NOS	ProRS_L12_ABSCESS_CUT	-0.0189356	0.0160568	1.79434	16293
PRS_AB1_VIRAL_NOS	ProRS_L12_ATROPHICSKIN	-0.0180606	0.0289995	1.53761	14616
PRS_AB1_VIRAL_NOS	ProRS_L12_CELLULITIS	-0.00825075	0.284607	0.545755	18333
PRS_AB1_VIRAL_NOS	ProRS_L12_DERMATITISECZEMA	-0.00502347	0.473879	0.324333	20347
PRS_AB1_VIRAL_NOS	ProRS_L12_FOLLICULARCYST	-0.0180783	0.0547745	1.26142	11285
PRS_AB1_VIRAL_NOS	ProRS_L12_INFECT_SKIN	-0.0109652	0.155133	0.809296	18084
PRS_AB1_VIRAL_NOS	ProRS_L12_NAILDIS	-0.0200575	0.027092	1.56716	12175
PRS_AB1_VIRAL_NOS	ProRS_L12_OTHERDISSKINANDSUBCUTIS	0.000929078	0.90428	0.0436969	16761
PRS_AB1_VIRAL_NOS	ProRS_L12_OTHERSKINSUBCUTIS	-0.00936885	0.197399	0.704654	18940
PRS_AB1_VIRAL_NOS	ProRS_L12_PAPULOSQUAMOUS	0.00155847	0.835134	0.0782437	19482
PRS_AB1_VIRAL_NOS	ProRS_L12_PSORI_NAS	0.00446492	0.536214	0.270662	19817
PRS_AB1_VIRAL_NOS	ProRS_L12_PSORIASIS	0.00194756	0.791177	0.101726	19640
PRS_AB1_VIRAL_NOS	ProRS_L12_SKINSUBCUTISNAS	0.00266176	0.729201	0.137153	16919
PRS_AB1_VIRAL_NOS	ProRS_M13_ARTHROPATHIES	-0.0220731	0.00806809	2.09323	17981
PRS_AB1_VIRAL_NOS	ProRS_M13_ARTHROSIS	-0.0175085	0.0320216	1.49456	17968
PRS_AB1_VIRAL_NOS	ProRS_M13_ARTHROSIS_INCLAVO	-0.00892648	0.259162	0.586429	19892
PRS_AB1_VIRAL_NOS	ProRS_M13_ARTHROSIS_KNEE	-0.0148164	0.0942957	1.02551	14981
PRS_AB1_VIRAL_NOS	ProRS_M13_ARTHROSIS_OTH	-0.0145955	0.0698635	1.15575	16478
PRS_AB1_VIRAL_NOS	ProRS_M13_ARTHROSIS_POLY	-0.012898	0.11887	0.924926	14646
PRS_AB1_VIRAL_NOS	ProRS_M13_ARTHTROSIS_COX	-0.0189333	0.033965	1.46897	15189
PRS_AB1_VIRAL_NOS	ProRS_M13_ARTHTROSIS_COX_PRIM_ICD10	-0.00478415	0.579774	0.236741	14529
PRS_AB1_VIRAL_NOS	ProRS_M13_BONECONTINUITY	-0.0149216	0.057103	1.24334	16374
PRS_AB1_VIRAL_NOS	ProRS_M13_BONEDISNAS	-0.0141233	0.0798711	1.09761	15392
PRS_AB1_VIRAL_NOS	ProRS_M13_CERVICALGIA	-0.010667	0.168967	0.772198	16771
PRS_AB1_VIRAL_NOS	ProRS_M13_CERVICDISC	-0.0220035	0.00497079	2.30357	16352
PRS_AB1_VIRAL_NOS	ProRS_M13_DEFORMDORSO	-0.00256223	0.733188	0.134784	17985
PRS_AB1_VIRAL_NOS	ProRS_M13_DORSALGIANAS	-0.0126927	0.0896239	1.04758	17953
PRS_AB1_VIRAL_NOS	ProRS_M13_DORSOPATHY	-0.0182822	0.0165561	1.78104	18822
PRS_AB1_VIRAL_NOS	ProRS_M13_DORSOPATHYOTH	-0.0166306	0.0361127	1.44234	17091
PRS_AB1_VIRAL_NOS	ProRS_M13_DUPUTRYEN	-0.00633098	0.433185	0.363326	15480
PRS_AB1_VIRAL_NOS	ProRS_M13_ENTESOPATHYOTH	-0.00706993	0.413642	0.383375	13393
PRS_AB1_VIRAL_NOS	ProRS_M13_FIBROBLASTIC	-0.0047275	0.554109	0.256405	15775
PRS_AB1_VIRAL_NOS	ProRS_M13_GANGLION	0.00561737	0.528842	0.276674	12580
PRS_AB1_VIRAL_NOS	ProRS_M13_GOUT	-0.00176516	0.832898	0.079408	14575
PRS_AB1_VIRAL_NOS	ProRS_M13_HALLUXRIGIDUS	0.00240434	0.815217	0.0887266	9745
PRS_AB1_VIRAL_NOS	ProRS_M13_HALLUXVALGUS	-0.00960996	0.332415	0.478319	10207
PRS_AB1_VIRAL_NOS	ProRS_M13_HAMMERTOE	-0.00780033	0.391387	0.407394	12073
PRS_AB1_VIRAL_NOS	ProRS_M13_IMPINGEMENT	-0.0169032	0.0348774	1.45746	15694
PRS_AB1_VIRAL_NOS	ProRS_M13_INTERVERTEB	-0.015956	0.0408175	1.38915	17191
PRS_AB1_VIRAL_NOS	ProRS_M13_KNEEDERANGEMENTS	-0.0207226	0.0343944	1.46351	10506
PRS_AB1_VIRAL_NOS	ProRS_M13_LIMBPAIN	-0.00673355	0.407518	0.389853	15518
PRS_AB1_VIRAL_NOS	ProRS_M13_LOWBACKPAIN	-0.0168306	0.0422843	1.37382	15245
PRS_AB1_VIRAL_NOS	ProRS_M13_LUMBAR_PROLAPSE	-0.00746915	0.338708	0.470175	16417
PRS_AB1_VIRAL_NOS	ProRS_M13_MENISCUSDERANGEMENTS	-0.0253794	0.00900303	2.04561	10745
PRS_AB1_VIRAL_NOS	ProRS_M13_OSTEOCHONDRO	-0.0133741	0.0574705	1.24056	20366
PRS_AB1_VIRAL_NOS	ProRS_M13_OSTEOPOROSIS	-0.0099384	0.165314	0.781692	19795
PRS_AB1_VIRAL_NOS	ProRS_M13_OTHERBONE	-0.0241457	0.00204309	2.68971	16322
PRS_AB1_VIRAL_NOS	ProRS_M13_OTHERJOINT	-0.0202392	0.0303395	1.51799	12930
PRS_AB1_VIRAL_NOS	ProRS_M13_POLYARTHROPATHIES	-0.0210096	0.0127665	1.89393	16414
PRS_AB1_VIRAL_NOS	ProRS_M13_RHEUMA	-0.0264854	0.00268581	2.57092	13673
PRS_AB1_VIRAL_NOS	ProRS_M13_ROTATORCUFF	0.00462241	0.540258	0.267399	17621
PRS_AB1_VIRAL_NOS	ProRS_M13_SCIATICA	-0.020937	0.00677326	2.1692	16786
PRS_AB1_VIRAL_NOS	ProRS_M13_SHOULDER	-0.0111225	0.16656	0.77843	15542
PRS_AB1_VIRAL_NOS	ProRS_M13_SHOULDERNAS	-0.0117051	0.185933	0.730644	12796
PRS_AB1_VIRAL_NOS	ProRS_M13_SOFTOVERUSE	-0.00170778	0.828637	0.0816354	16081
PRS_AB1_VIRAL_NOS	ProRS_M13_SOFTTISSUENAS	2.79e-05	0.997093	0.00126434	17131
PRS_AB1_VIRAL_NOS	ProRS_M13_SOFTTISSUEOTH	-0.00892138	0.248611	0.60448	16997
PRS_AB1_VIRAL_NOS	ProRS_M13_SPINSTENOSIS	-0.0215495	0.00384294	2.41534	18028
PRS_AB1_VIRAL_NOS	ProRS_M13_SPONDYLOPATHY	-0.0145207	0.0537038	1.26999	19034
PRS_AB1_VIRAL_NOS	ProRS_M13_SPONDYLOSIS	-0.00800016	0.278682	0.554891	18486
PRS_AB1_VIRAL_NOS	ProRS_M13_SYNOTEND	0.00476468	0.565383	0.247657	14570
PRS_AB1_VIRAL_NOS	ProRS_M13_TENDOSYNOVITISNAS	-0.00329426	0.677716	0.168953	16031
PRS_AB1_VIRAL_NOS	ProRS_M13_TOEDEFORMOTH	-0.00531728	0.569652	0.24439	11709
PRS_AB1_VIRAL_NOS	ProRS_M13_TRIGGERFINGER	-0.0049429	0.552674	0.257531	14433
PRS_AB1_VIRAL_NOS	ProRS_MIGRAINE_UNSPE	-0.00923485	0.188412	0.724891	20329
PRS_AB1_VIRAL_NOS	ProRS_N14_ACUTERENFAIL	-0.00571531	0.437881	0.358644	19731
PRS_AB1_VIRAL_NOS	ProRS_N14_CALCUKIDUR	-0.00621141	0.430315	0.366213	16155
PRS_AB1_VIRAL_NOS	ProRS_N14_CHRONKIDNEYDIS	0.00260114	0.729715	0.136847	19698
PRS_AB1_VIRAL_NOS	ProRS_N14_CYSTITIS	-0.00866215	0.270982	0.56706	16194
PRS_AB1_VIRAL_NOS	ProRS_N14_KIDUROTH	-0.000280046	0.968483	0.0139081	20384
PRS_AB1_VIRAL_NOS	ProRS_N14_NEUROMUSCDYSBLADD	-0.0125747	0.180151	0.744363	11426
PRS_AB1_VIRAL_NOS	ProRS_N14_OBSTRUREFLUROPATH	-0.00652004	0.389047	0.409998	18344
PRS_AB1_VIRAL_NOS	ProRS_N14_OTHBLADD	-0.00930085	0.226669	0.644607	16943
PRS_AB1_VIRAL_NOS	ProRS_N14_RENALTUB	-0.00138073	0.850315	0.07042	20629
PRS_AB1_VIRAL_NOS	ProRS_N14_RENFAILNAS	0.00561791	0.488035	0.311549	15595
PRS_AB1_VIRAL_NOS	ProRS_N14_URETHRALSTRICT	0.00378163	0.644939	0.190481	14952
PRS_AB1_VIRAL_NOS	ProRS_N14_URETHRAOTH	-0.0112142	0.141375	0.849628	17692
PRS_AB1_VIRAL_NOS	ProRS_N14_URINOTH	-0.00879737	0.253619	0.595819	17503
PRS_AB1_VIRAL_NOS	ProRS_NEURODEGOTH	-0.00204035	0.799436	0.097216	16208
PRS_AB1_VIRAL_NOS	ProRS_RHEUMA_NOS	-0.0090862	0.21184	0.673993	19599
PRS_AB1_VIRAL_NOS	ProRS_RHEUMA_OTHER_WIDE	-0.0174241	0.0172431	1.76338	19435
PRS_AB1_VIRAL_NOS	ProRS_SLE_FG	-0.00914417	0.343064	0.464625	11087
PRS_AB1_VIRAL_NOS	ProRS_SMOKING_DEPEND	-0.0266343	0.000238794	3.62198	20137
PRS_AB1_VIRAL_NOS	ProRS_T1D	0.019486	0.0309057	1.50996	12622
PRS_AB1_VIRAL_NOS	ProRS_T2D	-0.00031354	0.967276	0.0144497	20112
PRS_AB1_VIRAL_NOS	ProRS_ULCERNAS	0.00346286	0.711535	0.147804	12370
PRS_AB1_VIRAL_SKIN_MUCOUS_MEMBRANE	ProRS_AB1_BACT_BIR_OTHER_INF_AGENTS	-0.0122379	0.0888201	1.05149	21256
PRS_AB1_VIRAL_SKIN_MUCOUS_MEMBRANE	ProRS_AB1_BACT_INTEST_OTH	-0.00350254	0.651209	0.18628	16736
PRS_AB1_VIRAL_SKIN_MUCOUS_MEMBRANE	ProRS_AB1_INTESTINAL_INFECTIONS	0.00234736	0.727428	0.13821	22101
PRS_AB1_VIRAL_SKIN_MUCOUS_MEMBRANE	ProRS_AB1_MYCOSES	-0.0112974	0.0948653	1.02289	21999
PRS_AB1_VIRAL_SKIN_MUCOUS_MEMBRANE	ProRS_AB1_OTHER_BACT_INOTHER	-0.0136305	0.0538939	1.26846	20715
PRS_AB1_VIRAL_SKIN_MUCOUS_MEMBRANE	ProRS_AB1_OTHER_BACTERIAL	-0.00443202	0.517895	0.285758	22070
PRS_AB1_VIRAL_SKIN_MUCOUS_MEMBRANE	ProRS_AB1_OTHER_SEPSIS	-0.00961891	0.157129	0.803745	21915
PRS_AB1_VIRAL_SKIN_MUCOUS_MEMBRANE	ProRS_AB1_OTHER_VIRAL	-0.010902	0.139457	0.855558	18443
PRS_AB1_VIRAL_SKIN_MUCOUS_MEMBRANE	ProRS_AB1_STREPTSTAPHYCOCC_INOTHER	-0.0106726	0.144863	0.839044	19659
PRS_AB1_VIRAL_SKIN_MUCOUS_MEMBRANE	ProRS_AB1_VIRAL_NOS	-0.00769268	0.303887	0.517288	17911
PRS_AB1_VIRAL_SKIN_MUCOUS_MEMBRANE	ProRS_AB1_VIRAL_SKIN_MUCOUS_MEMBRANE	-0.0120328	0.0464885	1.33265	27392
PRS_AB1_VIRAL_SKIN_MUCOUS_MEMBRANE	ProRS_ASTHMA_NAS	-0.0173213	0.0428077	1.36848	14560
PRS_AB1_VIRAL_SKIN_MUCOUS_MEMBRANE	ProRS_AUD	-0.0052656	0.452523	0.344359	20713
PRS_AB1_VIRAL_SKIN_MUCOUS_MEMBRANE	ProRS_BACT_INTEST_INFECTION_NOS	-0.0059171	0.501893	0.299389	12935
PRS_AB1_VIRAL_SKIN_MUCOUS_MEMBRANE	ProRS_C3_NONHODGKIN_EXALLC	-0.0115028	0.14587	0.836034	16557
PRS_AB1_VIRAL_SKIN_MUCOUS_MEMBRANE	ProRS_C3_OTHER_SKIN_EXALLC	-0.0190469	0.00970383	2.01306	18476
PRS_AB1_VIRAL_SKIN_MUCOUS_MEMBRANE	ProRS_C3_SQUOMOUS_CELL_CARCINOMA_SKIN_EXALLC	-0.00744673	0.31135	0.506751	18536
PRS_AB1_VIRAL_SKIN_MUCOUS_MEMBRANE	ProRS_CD2_BENIGN_COLON_NOS	0.00575871	0.555266	0.255499	10537
PRS_AB1_VIRAL_SKIN_MUCOUS_MEMBRANE	ProRS_CD2_BENIGN_COLORECANI	-0.0101343	0.134572	0.871044	21941
PRS_AB1_VIRAL_SKIN_MUCOUS_MEMBRANE	ProRS_CD2_BENIGN_LIPOMATOUS	0.00289753	0.738342	0.131742	13316
PRS_AB1_VIRAL_SKIN_MUCOUS_MEMBRANE	ProRS_CD2_BENIGN_MELANOCYTIC	0.0176438	0.0380703	1.41941	13856
PRS_AB1_VIRAL_SKIN_MUCOUS_MEMBRANE	ProRS_CD2_BENIGN_OTHERDIGESTIVE	-0.000961903	0.911824	0.0400892	13279
PRS_AB1_VIRAL_SKIN_MUCOUS_MEMBRANE	ProRS_CD2_BENIGN_SIGMOID_COLON	-0.000863029	0.898467	0.0464978	21885
PRS_AB1_VIRAL_SKIN_MUCOUS_MEMBRANE	ProRS_CHRONNAS	-0.00589416	0.466684	0.330977	15570
PRS_AB1_VIRAL_SKIN_MUCOUS_MEMBRANE	ProRS_COPD_EARLY	-0.0237295	0.000791966	3.10129	22075
PRS_AB1_VIRAL_SKIN_MUCOUS_MEMBRANE	ProRS_D3_AGRANULOCYTOSIS	0.0003588	0.959267	0.0180605	21688
PRS_AB1_VIRAL_SKIN_MUCOUS_MEMBRANE	ProRS_D3_ANAEMIA_IRONDEF_NAS	-0.0245616	0.000335518	3.47428	21926
PRS_AB1_VIRAL_SKIN_MUCOUS_MEMBRANE	ProRS_D3_ANAEMIANAS	-0.0184584	0.0085781	2.06661	21831
PRS_AB1_VIRAL_SKIN_MUCOUS_MEMBRANE	ProRS_DUODENAL_ULCER_UNSPE_ACUTE_CHRONIC_WO_HAEMORRHAGE_PERFORATION	-0.00436711	0.556556	0.254491	18411
PRS_AB1_VIRAL_SKIN_MUCOUS_MEMBRANE	ProRS_E4_ENDOGLAND	-0.0248663	0.000238314	3.62285	21866
PRS_AB1_VIRAL_SKIN_MUCOUS_MEMBRANE	ProRS_E4_FLUIDELECTRO	-0.00820284	0.306804	0.513139	18355
PRS_AB1_VIRAL_SKIN_MUCOUS_MEMBRANE	ProRS_E4_HYPERCHOL	-0.00966428	0.212347	0.672954	19596
PRS_AB1_VIRAL_SKIN_MUCOUS_MEMBRANE	ProRS_E4_HYPERLIPNAS	-0.0080581	0.304289	0.516713	17297
PRS_AB1_VIRAL_SKIN_MUCOUS_MEMBRANE	ProRS_E4_LIPOPROT	-0.00750624	0.33088	0.48033	19886
PRS_AB1_VIRAL_SKIN_MUCOUS_MEMBRANE	ProRS_E4_METABOLIA	-0.00594119	0.421714	0.374982	21975
PRS_AB1_VIRAL_SKIN_MUCOUS_MEMBRANE	ProRS_E4_OBESITY	-0.0199609	0.00449943	2.34684	22155
PRS_AB1_VIRAL_SKIN_MUCOUS_MEMBRANE	ProRS_E4_OBESITYNAS	-0.0235461	0.000869638	3.06066	22136
PRS_AB1_VIRAL_SKIN_MUCOUS_MEMBRANE	ProRS_E4_THYROID	-0.0213053	0.00263456	2.57929	20443
PRS_AB1_VIRAL_SKIN_MUCOUS_MEMBRANE	ProRS_E4_VOLUME	-0.0113498	0.145623	0.836771	17454
PRS_AB1_VIRAL_SKIN_MUCOUS_MEMBRANE	ProRS_F5_ALCOHOL_DEPENDENCE	-0.0130006	0.0952724	1.02103	16708
PRS_AB1_VIRAL_SKIN_MUCOUS_MEMBRANE	ProRS_F5_ALCOHOLAC	-0.00837049	0.272408	0.56478	17407
PRS_AB1_VIRAL_SKIN_MUCOUS_MEMBRANE	ProRS_F5_ANXIETY	-0.0176616	0.00902756	2.04443	21933
PRS_AB1_VIRAL_SKIN_MUCOUS_MEMBRANE	ProRS_F5_DEPRESSIO	-0.0185302	0.00662614	2.17874	21930
PRS_AB1_VIRAL_SKIN_MUCOUS_MEMBRANE	ProRS_FALLS	-0.00927773	0.172501	0.763207	21935
PRS_AB1_VIRAL_SKIN_MUCOUS_MEMBRANE	ProRS_G6_CARPTU	0.00356887	0.672352	0.172403	14951
PRS_AB1_VIRAL_SKIN_MUCOUS_MEMBRANE	ProRS_G6_CPETAL	-0.0144186	0.0360772	1.44277	21631
PRS_AB1_VIRAL_SKIN_MUCOUS_MEMBRANE	ProRS_G6_EPIPAROX	-0.0140219	0.0532227	1.2739	20282
PRS_AB1_VIRAL_SKIN_MUCOUS_MEMBRANE	ProRS_G6_EPLEPSY	-0.0168864	0.0320231	1.49454	17141
PRS_AB1_VIRAL_SKIN_MUCOUS_MEMBRANE	ProRS_G6_HEMIPLE	-0.00713128	0.296474	0.528013	21846
PRS_AB1_VIRAL_SKIN_MUCOUS_MEMBRANE	ProRS_G6_MIGRAINE	-0.0014207	0.838175	0.0766652	20691
PRS_AB1_VIRAL_SKIN_MUCOUS_MEMBRANE	ProRS_G6_MS	-0.0200531	0.0226125	1.64565	13192
PRS_AB1_VIRAL_SKIN_MUCOUS_MEMBRANE	ProRS_G6_OTHNEU	-0.00598321	0.376931	0.423738	21887
PRS_AB1_VIRAL_SKIN_MUCOUS_MEMBRANE	ProRS_G6_ROOTPLEXOTHUNS	-0.00554561	0.437726	0.358798	19592
PRS_AB1_VIRAL_SKIN_MUCOUS_MEMBRANE	ProRS_G6_SLEEPAPNO	-0.0105405	0.120133	0.920338	21796
PRS_AB1_VIRAL_SKIN_MUCOUS_MEMBRANE	ProRS_G6_SLEEPDISOTH	-0.00615025	0.386827	0.412484	20210
PRS_AB1_VIRAL_SKIN_MUCOUS_MEMBRANE	ProRS_GOUT_NOS	-0.0100965	0.134715	0.870584	21970
PRS_AB1_VIRAL_SKIN_MUCOUS_MEMBRANE	ProRS_H7_CATARACTOTHER	-0.00225852	0.745623	0.127481	20964
PRS_AB1_VIRAL_SKIN_MUCOUS_MEMBRANE	ProRS_H7_CATARACTSENILE	-0.0060727	0.388326	0.410803	20686
PRS_AB1_VIRAL_SKIN_MUCOUS_MEMBRANE	ProRS_H7_CHOROIDRETINA	-0.0124525	0.0700512	1.15458	22012
PRS_AB1_VIRAL_SKIN_MUCOUS_MEMBRANE	ProRS_H7_EYELIDDIS	-0.0193396	0.0098615	2.00606	17828
PRS_AB1_VIRAL_SKIN_MUCOUS_MEMBRANE	ProRS_H7_GLAUCNAS	-0.00680247	0.318839	0.496428	21731
PRS_AB1_VIRAL_SKIN_MUCOUS_MEMBRANE	ProRS_H7_GLAUCOMA	-0.00913996	0.177686	0.750348	21973
PRS_AB1_VIRAL_SKIN_MUCOUS_MEMBRANE	ProRS_H7_OCUMUSCLE	-0.00608739	0.368774	0.433239	21998
PRS_AB1_VIRAL_SKIN_MUCOUS_MEMBRANE	ProRS_H7_VISUDISTURB	-0.00982308	0.148007	0.829719	21760
PRS_AB1_VIRAL_SKIN_MUCOUS_MEMBRANE	ProRS_H8_MIDDLEMASTOID	-0.0108407	0.211496	0.674698	13302
PRS_AB1_VIRAL_SKIN_MUCOUS_MEMBRANE	ProRS_H8_OTHEREAR	-0.0259741	0.000118184	3.92744	22003
PRS_AB1_VIRAL_SKIN_MUCOUS_MEMBRANE	ProRS_I9_AF	-0.00963628	0.286793	0.542432	13971
PRS_AB1_VIRAL_SKIN_MUCOUS_MEMBRANE	ProRS_I9_ANGINA	-0.00670578	0.422912	0.37375	15958
PRS_AB1_VIRAL_SKIN_MUCOUS_MEMBRANE	ProRS_I9_ARTOTH	-0.0167461	0.020686	1.68432	19573
PRS_AB1_VIRAL_SKIN_MUCOUS_MEMBRANE	ProRS_I9_CARDMYO	0.00503492	0.526135	0.278903	16664
PRS_AB1_VIRAL_SKIN_MUCOUS_MEMBRANE	ProRS_I9_CHD	-0.00523574	0.510534	0.291976	17103
PRS_AB1_VIRAL_SKIN_MUCOUS_MEMBRANE	ProRS_I9_CONDUCTIO	-0.00369516	0.618162	0.208898	19131
PRS_AB1_VIRAL_SKIN_MUCOUS_MEMBRANE	ProRS_I9_CORATHER	-0.0052305	0.499235	0.301695	18439
PRS_AB1_VIRAL_SKIN_MUCOUS_MEMBRANE	ProRS_I9_HEARTFAIL	-0.0109889	0.120398	0.919381	21884
PRS_AB1_VIRAL_SKIN_MUCOUS_MEMBRANE	ProRS_I9_HYPOTE	-0.0193799	0.00413599	2.38342	22029
PRS_AB1_VIRAL_SKIN_MUCOUS_MEMBRANE	ProRS_I9_HYPTENS	0.00351414	0.640636	0.193389	20275
PRS_AB1_VIRAL_SKIN_MUCOUS_MEMBRANE	ProRS_I9_HYPTENSESS	0.00293292	0.697903	0.156205	20355
PRS_AB1_VIRAL_SKIN_MUCOUS_MEMBRANE	ProRS_I9_HYPTENSPUL	-0.00143473	0.876275	0.0573594	12404
PRS_AB1_VIRAL_SKIN_MUCOUS_MEMBRANE	ProRS_I9_HYPTENSRD	-0.00759373	0.424542	0.37208	11843
PRS_AB1_VIRAL_SKIN_MUCOUS_MEMBRANE	ProRS_I9_IHD	-0.00241408	0.760667	0.118805	17764
PRS_AB1_VIRAL_SKIN_MUCOUS_MEMBRANE	ProRS_I9_MI_STRICT	0.00325008	0.680148	0.167397	17173
PRS_AB1_VIRAL_SKIN_MUCOUS_MEMBRANE	ProRS_I9_OTHARR	0.00248725	0.743744	0.128577	18479
PRS_AB1_VIRAL_SKIN_MUCOUS_MEMBRANE	ProRS_I9_OTHILLHEART	0.00492381	0.509103	0.293194	19126
PRS_AB1_VIRAL_SKIN_MUCOUS_MEMBRANE	ProRS_I9_OTHPER	-0.0160894	0.0236622	1.62595	21379
PRS_AB1_VIRAL_SKIN_MUCOUS_MEMBRANE	ProRS_I9_PAROXTAC	0.0145439	0.1424	0.846489	11154
PRS_AB1_VIRAL_SKIN_MUCOUS_MEMBRANE	ProRS_I9_PHLETHROM	-0.0131058	0.0752291	1.12361	18784
PRS_AB1_VIRAL_SKIN_MUCOUS_MEMBRANE	ProRS_I9_PHLETHROMBDVTLOW	-0.0140207	0.0620035	1.20758	18031
PRS_AB1_VIRAL_SKIN_MUCOUS_MEMBRANE	ProRS_I9_PULMEMB	-0.00423835	0.535287	0.271413	21667
PRS_AB1_VIRAL_SKIN_MUCOUS_MEMBRANE	ProRS_I9_RHEUVALV	-0.00379871	0.583171	0.234204	21979
PRS_AB1_VIRAL_SKIN_MUCOUS_MEMBRANE	ProRS_I9_SECONDRIGHT	-0.0124959	0.0746662	1.12688	21468
PRS_AB1_VIRAL_SKIN_MUCOUS_MEMBRANE	ProRS_I9_STR	-0.00251749	0.713718	0.146473	21774
PRS_AB1_VIRAL_SKIN_MUCOUS_MEMBRANE	ProRS_I9_TIA	-0.00337066	0.638676	0.194719	19903
PRS_AB1_VIRAL_SKIN_MUCOUS_MEMBRANE	ProRS_I9_UAP	-0.0107095	0.229251	0.639689	13212
PRS_AB1_VIRAL_SKIN_MUCOUS_MEMBRANE	ProRS_I9_VARICVE	0.018434	0.0396543	1.40171	12463
PRS_AB1_VIRAL_SKIN_MUCOUS_MEMBRANE	ProRS_I9_VTE	-0.0165624	0.0164513	1.7838	21122
PRS_AB1_VIRAL_SKIN_MUCOUS_MEMBRANE	ProRS_IPF	-0.0211388	0.00535297	2.27141	20513
PRS_AB1_VIRAL_SKIN_MUCOUS_MEMBRANE	ProRS_J10_ACUTELOWERNAS	-0.0250619	0.000401333	3.39649	21897
PRS_AB1_VIRAL_SKIN_MUCOUS_MEMBRANE	ProRS_J10_ASTHMA_EXMORE	-0.0232067	0.0071129	2.14795	14253
PRS_AB1_VIRAL_SKIN_MUCOUS_MEMBRANE	ProRS_J10_CHRONSINUSITIS	-0.0185063	0.0191538	1.71775	16061
PRS_AB1_VIRAL_SKIN_MUCOUS_MEMBRANE	ProRS_J10_INFLUPNEU	-0.0173164	0.0196394	1.70687	22165
PRS_AB1_VIRAL_SKIN_MUCOUS_MEMBRANE	ProRS_J10_LOWCHRON	-0.017737	0.0148983	1.82686	20144
PRS_AB1_VIRAL_SKIN_MUCOUS_MEMBRANE	ProRS_J10_LOWERINF	-0.0220095	0.0017831	2.74883	21916
PRS_AB1_VIRAL_SKIN_MUCOUS_MEMBRANE	ProRS_J10_NASALPOLYP	0.00923126	0.323423	0.490229	11529
PRS_AB1_VIRAL_SKIN_MUCOUS_MEMBRANE	ProRS_J10_PLEURA	-0.0145462	0.0362255	1.44099	22148
PRS_AB1_VIRAL_SKIN_MUCOUS_MEMBRANE	ProRS_J10_PLEUREFFUSION	-0.00764008	0.279664	0.553364	21067
PRS_AB1_VIRAL_SKIN_MUCOUS_MEMBRANE	ProRS_J10_VOCALLARYNX	-0.0108188	0.219858	0.657857	12951
PRS_AB1_VIRAL_SKIN_MUCOUS_MEMBRANE	ProRS_JOINTPAIN	0.00178149	0.827448	0.0822593	16291
PRS_AB1_VIRAL_SKIN_MUCOUS_MEMBRANE	ProRS_K11_ACUTPANC	-0.00902842	0.212988	0.671646	19123
PRS_AB1_VIRAL_SKIN_MUCOUS_MEMBRANE	ProRS_K11_BILIAOTH	-0.0102383	0.144528	0.840047	20460
PRS_AB1_VIRAL_SKIN_MUCOUS_MEMBRANE	ProRS_K11_CD_STRICT2	-0.016779	0.0404339	1.39325	15016
PRS_AB1_VIRAL_SKIN_MUCOUS_MEMBRANE	ProRS_K11_CHOLECYST	-0.015482	0.0453831	1.34311	16791
PRS_AB1_VIRAL_SKIN_MUCOUS_MEMBRANE	ProRS_K11_CHOLELITH	-0.0172468	0.0229592	1.63904	17828
PRS_AB1_VIRAL_SKIN_MUCOUS_MEMBRANE	ProRS_K11_CHRONGASTR	0.00176238	0.828692	0.0816066	15232
PRS_AB1_VIRAL_SKIN_MUCOUS_MEMBRANE	ProRS_K11_COELIAC	-0.043666	1.29e-08	7.88955	17232
PRS_AB1_VIRAL_SKIN_MUCOUS_MEMBRANE	ProRS_K11_CONSTIPATION	-0.016683	0.0133145	1.87568	22081
PRS_AB1_VIRAL_SKIN_MUCOUS_MEMBRANE	ProRS_K11_DIAHER	-0.00952956	0.204937	0.68838	18332
PRS_AB1_VIRAL_SKIN_MUCOUS_MEMBRANE	ProRS_K11_DISLIVOTH	-0.00743794	0.27311	0.563662	21838
PRS_AB1_VIRAL_SKIN_MUCOUS_MEMBRANE	ProRS_K11_DISORD_TEETH	-0.0228341	0.00285096	2.54501	17088
PRS_AB1_VIRAL_SKIN_MUCOUS_MEMBRANE	ProRS_K11_DIVERTIC	-0.0167549	0.0245452	1.61003	18850
PRS_AB1_VIRAL_SKIN_MUCOUS_MEMBRANE	ProRS_K11_DULC	-0.00042467	0.962169	0.0167486	12914
PRS_AB1_VIRAL_SKIN_MUCOUS_MEMBRANE	ProRS_K11_ENERCOLNONINF	-0.0150451	0.0765234	1.11621	15691
PRS_AB1_VIRAL_SKIN_MUCOUS_MEMBRANE	ProRS_K11_FISTULA	-0.0230788	0.00475627	2.32273	14990
PRS_AB1_VIRAL_SKIN_MUCOUS_MEMBRANE	ProRS_K11_FUNCDYSP	-0.00684808	0.454169	0.342782	12112
PRS_AB1_VIRAL_SKIN_MUCOUS_MEMBRANE	ProRS_K11_GASTRODUOULC	-0.00397999	0.641419	0.192858	14226
PRS_AB1_VIRAL_SKIN_MUCOUS_MEMBRANE	ProRS_K11_GULC	-0.00527268	0.526091	0.278939	14798
PRS_AB1_VIRAL_SKIN_MUCOUS_MEMBRANE	ProRS_K11_HERING	0.0135777	0.108834	0.963234	14057
PRS_AB1_VIRAL_SKIN_MUCOUS_MEMBRANE	ProRS_K11_HERNIA	-0.00542717	0.471474	0.326542	18221
PRS_AB1_VIRAL_SKIN_MUCOUS_MEMBRANE	ProRS_K11_IBS	-0.00671738	0.407358	0.390024	15381
PRS_AB1_VIRAL_SKIN_MUCOUS_MEMBRANE	ProRS_K11_ILEUS	0.00221256	0.780161	0.107816	15948
PRS_AB1_VIRAL_SKIN_MUCOUS_MEMBRANE	ProRS_K11_INTESTOTH	-0.0163706	0.0235924	1.62723	20263
PRS_AB1_VIRAL_SKIN_MUCOUS_MEMBRANE	ProRS_K11_LIP_ORAL_MUCOSA	-0.0170116	0.0181924	1.74011	19288
PRS_AB1_VIRAL_SKIN_MUCOUS_MEMBRANE	ProRS_K11_LIVER	-0.0156128	0.0242144	1.61593	21987
PRS_AB1_VIRAL_SKIN_MUCOUS_MEMBRANE	ProRS_K11_MALABSORB	-0.0331538	1.83e-05	4.73692	16901
PRS_AB1_VIRAL_SKIN_MUCOUS_MEMBRANE	ProRS_K11_OESITIS	0.00112936	0.897256	0.0470836	13663
PRS_AB1_VIRAL_SKIN_MUCOUS_MEMBRANE	ProRS_K11_OESOBST	0.00654191	0.407162	0.390233	16141
PRS_AB1_VIRAL_SKIN_MUCOUS_MEMBRANE	ProRS_K11_OESSTODUO	-0.0149452	0.0471989	1.32607	18360
PRS_AB1_VIRAL_SKIN_MUCOUS_MEMBRANE	ProRS_K11_OESULC	0.00507797	0.581103	0.235747	12043
PRS_AB1_VIRAL_SKIN_MUCOUS_MEMBRANE	ProRS_K11_ORAL	-0.0260674	0.00121363	2.91591	15424
PRS_AB1_VIRAL_SKIN_MUCOUS_MEMBRANE	ProRS_K11_OTHANRECT	-0.0210455	0.0167119	1.77697	13274
PRS_AB1_VIRAL_SKIN_MUCOUS_MEMBRANE	ProRS_K11_OTHDIG	-0.0261316	0.000144181	3.84109	21986
PRS_AB1_VIRAL_SKIN_MUCOUS_MEMBRANE	ProRS_K11_OTHDISDIG	-0.00963737	0.158534	0.799877	21714
PRS_AB1_VIRAL_SKIN_MUCOUS_MEMBRANE	ProRS_K11_OTHDISOES	0.00218725	0.775163	0.110607	17127
PRS_AB1_VIRAL_SKIN_MUCOUS_MEMBRANE	ProRS_K11_OTHDISSTOMDUOD	-0.00261508	0.731699	0.135668	17474
PRS_AB1_VIRAL_SKIN_MUCOUS_MEMBRANE	ProRS_K11_OTHENTERCOL	-0.0218574	0.00775122	2.11063	16057
PRS_AB1_VIRAL_SKIN_MUCOUS_MEMBRANE	ProRS_K11_OTHFUNC	-0.0205828	0.00885126	2.053	17219
PRS_AB1_VIRAL_SKIN_MUCOUS_MEMBRANE	ProRS_K11_OTHGASTR	-0.0103624	0.192344	0.715922	16687
PRS_AB1_VIRAL_SKIN_MUCOUS_MEMBRANE	ProRS_K11_OTHILEUS	0.00379375	0.63547	0.196905	15782
PRS_AB1_VIRAL_SKIN_MUCOUS_MEMBRANE	ProRS_K11_OTHINT	-0.00889725	0.245972	0.609115	17281
PRS_AB1_VIRAL_SKIN_MUCOUS_MEMBRANE	ProRS_K11_OTHPERITON	-0.0162337	0.0165188	1.78202	21854
PRS_AB1_VIRAL_SKIN_MUCOUS_MEMBRANE	ProRS_K11_PERITON	-0.0122424	0.0703523	1.15272	21929
PRS_AB1_VIRAL_SKIN_MUCOUS_MEMBRANE	ProRS_K11_POSTOPDIS	-0.0176776	0.0137854	1.86058	19449
PRS_AB1_VIRAL_SKIN_MUCOUS_MEMBRANE	ProRS_K11_REFLUX	-0.00650684	0.384636	0.41495	18642
PRS_AB1_VIRAL_SKIN_MUCOUS_MEMBRANE	ProRS_K11_UC_STRICT2	-0.0102274	0.226312	0.645293	14840
PRS_AB1_VIRAL_SKIN_MUCOUS_MEMBRANE	ProRS_K11_UMBHER	-0.00966676	0.226922	0.644124	15691
PRS_AB1_VIRAL_SKIN_MUCOUS_MEMBRANE	ProRS_K11_VENTHER	-0.0155921	0.0495883	1.30462	16216
PRS_AB1_VIRAL_SKIN_MUCOUS_MEMBRANE	ProRS_KRA_PSY_ALCOH_EXMORE	0.00141586	0.85161	0.0697595	17666
PRS_AB1_VIRAL_SKIN_MUCOUS_MEMBRANE	ProRS_KRA_PSY_ANXIETY_EXMORE	-0.0187771	0.00629099	2.20128	21245
PRS_AB1_VIRAL_SKIN_MUCOUS_MEMBRANE	ProRS_KRA_PSY_ANYMENTAL	-0.0174598	0.00988664	2.00495	22071
PRS_AB1_VIRAL_SKIN_MUCOUS_MEMBRANE	ProRS_KRA_PSY_SCHIZODEL_EXMORE	-0.0147834	0.063852	1.19483	15885
PRS_AB1_VIRAL_SKIN_MUCOUS_MEMBRANE	ProRS_KRA_PSY_SUBSTANCE_EXMORE	-0.00707551	0.31338	0.503929	21177
PRS_AB1_VIRAL_SKIN_MUCOUS_MEMBRANE	ProRS_L12_ABSCESS_CUT	-0.0163715	0.0310556	1.50786	17532
PRS_AB1_VIRAL_SKIN_MUCOUS_MEMBRANE	ProRS_L12_ATROPHICSKIN	-0.00617443	0.4384	0.358129	15772
PRS_AB1_VIRAL_SKIN_MUCOUS_MEMBRANE	ProRS_L12_CELLULITIS	-0.0245967	0.000932652	3.03028	19706
PRS_AB1_VIRAL_SKIN_MUCOUS_MEMBRANE	ProRS_L12_DERMATITISECZEMA	0.00226858	0.737146	0.132446	21917
PRS_AB1_VIRAL_SKIN_MUCOUS_MEMBRANE	ProRS_L12_FOLLICULARCYST	0.00989752	0.273997	0.562254	12238
PRS_AB1_VIRAL_SKIN_MUCOUS_MEMBRANE	ProRS_L12_INFECT_SKIN	-0.0195917	0.00833195	2.07925	19456
PRS_AB1_VIRAL_SKIN_MUCOUS_MEMBRANE	ProRS_L12_NAILDIS	-0.0108996	0.212327	0.672995	13127
PRS_AB1_VIRAL_SKIN_MUCOUS_MEMBRANE	ProRS_L12_OTHERDISSKINANDSUBCUTIS	-0.0205812	0.00564943	2.248	18091
PRS_AB1_VIRAL_SKIN_MUCOUS_MEMBRANE	ProRS_L12_OTHERSKINSUBCUTIS	-0.0123296	0.0777085	1.10953	20495
PRS_AB1_VIRAL_SKIN_MUCOUS_MEMBRANE	ProRS_L12_PAPULOSQUAMOUS	-0.00217456	0.762635	0.117683	21062
PRS_AB1_VIRAL_SKIN_MUCOUS_MEMBRANE	ProRS_L12_PSORI_NAS	-0.00247487	0.72148	0.141776	21435
PRS_AB1_VIRAL_SKIN_MUCOUS_MEMBRANE	ProRS_L12_PSORIASIS	-0.00522253	0.460283	0.336975	21240
PRS_AB1_VIRAL_SKIN_MUCOUS_MEMBRANE	ProRS_L12_SKINSUBCUTISNAS	-0.0181536	0.0141147	1.85033	18284
PRS_AB1_VIRAL_SKIN_MUCOUS_MEMBRANE	ProRS_M13_ARTHROPATHIES	-0.00483063	0.546757	0.262205	19354
PRS_AB1_VIRAL_SKIN_MUCOUS_MEMBRANE	ProRS_M13_ARTHROSIS	-0.00621483	0.429535	0.367001	19340
PRS_AB1_VIRAL_SKIN_MUCOUS_MEMBRANE	ProRS_M13_ARTHROSIS_INCLAVO	-0.00676957	0.373988	0.427142	21455
PRS_AB1_VIRAL_SKIN_MUCOUS_MEMBRANE	ProRS_M13_ARTHROSIS_KNEE	-0.0018174	0.831623	0.0800736	16104
PRS_AB1_VIRAL_SKIN_MUCOUS_MEMBRANE	ProRS_M13_ARTHROSIS_OTH	-0.0149414	0.0541577	1.26634	17727
PRS_AB1_VIRAL_SKIN_MUCOUS_MEMBRANE	ProRS_M13_ARTHROSIS_POLY	-0.00013128	0.986887	0.00573238	15715
PRS_AB1_VIRAL_SKIN_MUCOUS_MEMBRANE	ProRS_M13_ARTHTROSIS_COX	0.0109105	0.204608	0.689076	16312
PRS_AB1_VIRAL_SKIN_MUCOUS_MEMBRANE	ProRS_M13_ARTHTROSIS_COX_PRIM_ICD10	-0.018686	0.024159	1.61692	15781
PRS_AB1_VIRAL_SKIN_MUCOUS_MEMBRANE	ProRS_M13_BONECONTINUITY	-0.0208478	0.00572937	2.24189	17646
PRS_AB1_VIRAL_SKIN_MUCOUS_MEMBRANE	ProRS_M13_BONEDISNAS	0.00313821	0.686289	0.163493	16572
PRS_AB1_VIRAL_SKIN_MUCOUS_MEMBRANE	ProRS_M13_CERVICALGIA	-0.0102105	0.171913	0.76469	18025
PRS_AB1_VIRAL_SKIN_MUCOUS_MEMBRANE	ProRS_M13_CERVICDISC	-0.0124272	0.099957	1.00019	17570
PRS_AB1_VIRAL_SKIN_MUCOUS_MEMBRANE	ProRS_M13_DEFORMDORSO	-0.00175565	0.8085	0.0923199	19314
PRS_AB1_VIRAL_SKIN_MUCOUS_MEMBRANE	ProRS_M13_DORSALGIANAS	-0.000633594	0.929948	0.0315412	19320
PRS_AB1_VIRAL_SKIN_MUCOUS_MEMBRANE	ProRS_M13_DORSOPATHY	-0.0181296	0.0134817	1.87026	20255
PRS_AB1_VIRAL_SKIN_MUCOUS_MEMBRANE	ProRS_M13_DORSOPATHYOTH	-0.0145259	0.0568909	1.24496	18378
PRS_AB1_VIRAL_SKIN_MUCOUS_MEMBRANE	ProRS_M13_DUPUTRYEN	-0.00073382	0.924779	0.033962	16724
PRS_AB1_VIRAL_SKIN_MUCOUS_MEMBRANE	ProRS_M13_ENTESOPATHYOTH	-0.0068416	0.411781	0.385334	14445
PRS_AB1_VIRAL_SKIN_MUCOUS_MEMBRANE	ProRS_M13_FIBROBLASTIC	0.000376684	0.960945	0.0173015	17025
PRS_AB1_VIRAL_SKIN_MUCOUS_MEMBRANE	ProRS_M13_GANGLION	-0.0186884	0.029787	1.52597	13541
PRS_AB1_VIRAL_SKIN_MUCOUS_MEMBRANE	ProRS_M13_GOUT	-0.0147846	0.067047	1.17362	15683
PRS_AB1_VIRAL_SKIN_MUCOUS_MEMBRANE	ProRS_M13_HALLUXRIGIDUS	0.0184546	0.0620804	1.20705	10499
PRS_AB1_VIRAL_SKIN_MUCOUS_MEMBRANE	ProRS_M13_HALLUXVALGUS	-0.01234	0.197322	0.704824	10972
PRS_AB1_VIRAL_SKIN_MUCOUS_MEMBRANE	ProRS_M13_HAMMERTOE	0.000295137	0.973213	0.0117921	12959
PRS_AB1_VIRAL_SKIN_MUCOUS_MEMBRANE	ProRS_M13_IMPINGEMENT	-0.0136106	0.0778881	1.10853	16930
PRS_AB1_VIRAL_SKIN_MUCOUS_MEMBRANE	ProRS_M13_INTERVERTEB	-0.0137681	0.0667925	1.17527	18462
PRS_AB1_VIRAL_SKIN_MUCOUS_MEMBRANE	ProRS_M13_KNEEDERANGEMENTS	0.00217842	0.817604	0.087457	11317
PRS_AB1_VIRAL_SKIN_MUCOUS_MEMBRANE	ProRS_M13_LIMBPAIN	-0.0161295	0.0394693	1.40374	16727
PRS_AB1_VIRAL_SKIN_MUCOUS_MEMBRANE	ProRS_M13_LOWBACKPAIN	-0.0168082	0.0352105	1.45333	16366
PRS_AB1_VIRAL_SKIN_MUCOUS_MEMBRANE	ProRS_M13_LUMBAR_PROLAPSE	-0.0165744	0.0276904	1.55767	17651
PRS_AB1_VIRAL_SKIN_MUCOUS_MEMBRANE	ProRS_M13_MENISCUSDERANGEMENTS	0.00207296	0.824963	0.0835653	11570
PRS_AB1_VIRAL_SKIN_MUCOUS_MEMBRANE	ProRS_M13_OSTEOCHONDRO	-0.0205804	0.00236686	2.62583	21981
PRS_AB1_VIRAL_SKIN_MUCOUS_MEMBRANE	ProRS_M13_OSTEOPOROSIS	-0.020378	0.00309902	2.50878	21354
PRS_AB1_VIRAL_SKIN_MUCOUS_MEMBRANE	ProRS_M13_OTHERBONE	-0.00401773	0.594258	0.226025	17596
PRS_AB1_VIRAL_SKIN_MUCOUS_MEMBRANE	ProRS_M13_OTHERJOINT	-0.00539729	0.549253	0.260227	13891
PRS_AB1_VIRAL_SKIN_MUCOUS_MEMBRANE	ProRS_M13_POLYARTHROPATHIES	-0.0215167	0.00821391	2.08545	17670
PRS_AB1_VIRAL_SKIN_MUCOUS_MEMBRANE	ProRS_M13_RHEUMA	-0.00576474	0.499307	0.301632	14678
PRS_AB1_VIRAL_SKIN_MUCOUS_MEMBRANE	ProRS_M13_ROTATORCUFF	-0.0117769	0.105412	0.977112	19010
PRS_AB1_VIRAL_SKIN_MUCOUS_MEMBRANE	ProRS_M13_SCIATICA	-0.00824486	0.268561	0.570957	18065
PRS_AB1_VIRAL_SKIN_MUCOUS_MEMBRANE	ProRS_M13_SHOULDER	-0.0165953	0.0323693	1.48987	16758
PRS_AB1_VIRAL_SKIN_MUCOUS_MEMBRANE	ProRS_M13_SHOULDERNAS	-0.0119485	0.161618	0.791509	13771
PRS_AB1_VIRAL_SKIN_MUCOUS_MEMBRANE	ProRS_M13_SOFTOVERUSE	-0.0146479	0.0540404	1.26728	17338
PRS_AB1_VIRAL_SKIN_MUCOUS_MEMBRANE	ProRS_M13_SOFTTISSUENAS	-0.0212323	0.00401739	2.39606	18439
PRS_AB1_VIRAL_SKIN_MUCOUS_MEMBRANE	ProRS_M13_SOFTTISSUEOTH	-0.0205002	0.00594593	2.22578	18289
PRS_AB1_VIRAL_SKIN_MUCOUS_MEMBRANE	ProRS_M13_SPINSTENOSIS	-0.0125868	0.079623	1.09896	19425
PRS_AB1_VIRAL_SKIN_MUCOUS_MEMBRANE	ProRS_M13_SPONDYLOPATHY	-0.00709145	0.327684	0.484545	20529
PRS_AB1_VIRAL_SKIN_MUCOUS_MEMBRANE	ProRS_M13_SPONDYLOSIS	-0.00454172	0.522858	0.281616	19924
PRS_AB1_VIRAL_SKIN_MUCOUS_MEMBRANE	ProRS_M13_SYNOTEND	-0.0119559	0.13342	0.874778	15768
PRS_AB1_VIRAL_SKIN_MUCOUS_MEMBRANE	ProRS_M13_TENDOSYNOVITISNAS	-0.0103458	0.175036	0.756874	17323
PRS_AB1_VIRAL_SKIN_MUCOUS_MEMBRANE	ProRS_M13_TOEDEFORMOTH	0.00659096	0.464742	0.332788	12571
PRS_AB1_VIRAL_SKIN_MUCOUS_MEMBRANE	ProRS_M13_TRIGGERFINGER	-0.00561264	0.483819	0.315317	15574
PRS_AB1_VIRAL_SKIN_MUCOUS_MEMBRANE	ProRS_MIGRAINE_UNSPE	-0.0128835	0.0563244	1.2493	21993
PRS_AB1_VIRAL_SKIN_MUCOUS_MEMBRANE	ProRS_N14_ACUTERENFAIL	-0.0221584	0.00174231	2.75887	21330
PRS_AB1_VIRAL_SKIN_MUCOUS_MEMBRANE	ProRS_N14_CALCUKIDUR	-0.0124761	0.0989837	1.00444	17520
PRS_AB1_VIRAL_SKIN_MUCOUS_MEMBRANE	ProRS_N14_CHRONKIDNEYDIS	-0.0166757	0.0213798	1.67	21251
PRS_AB1_VIRAL_SKIN_MUCOUS_MEMBRANE	ProRS_N14_CYSTITIS	-0.00729358	0.335645	0.474119	17486
PRS_AB1_VIRAL_SKIN_MUCOUS_MEMBRANE	ProRS_N14_KIDUROTH	-0.0112944	0.0977613	1.00983	22038
PRS_AB1_VIRAL_SKIN_MUCOUS_MEMBRANE	ProRS_N14_NEUROMUSCDYSBLADD	0.0191216	0.03402	1.46827	12333
PRS_AB1_VIRAL_SKIN_MUCOUS_MEMBRANE	ProRS_N14_OBSTRUREFLUROPATH	-0.00855286	0.241086	0.617828	19772
PRS_AB1_VIRAL_SKIN_MUCOUS_MEMBRANE	ProRS_N14_OTHBLADD	-0.00917319	0.215717	0.666116	18258
PRS_AB1_VIRAL_SKIN_MUCOUS_MEMBRANE	ProRS_N14_RENALTUB	-0.0083843	0.234027	0.630734	22238
PRS_AB1_VIRAL_SKIN_MUCOUS_MEMBRANE	ProRS_N14_RENFAILNAS	-0.0104985	0.178721	0.747824	16772
PRS_AB1_VIRAL_SKIN_MUCOUS_MEMBRANE	ProRS_N14_URETHRALSTRICT	0.00774999	0.327122	0.48529	16101
PRS_AB1_VIRAL_SKIN_MUCOUS_MEMBRANE	ProRS_N14_URETHRAOTH	-0.0047808	0.51608	0.287283	19007
PRS_AB1_VIRAL_SKIN_MUCOUS_MEMBRANE	ProRS_N14_URINOTH	-0.00448871	0.546175	0.262668	18821
PRS_AB1_VIRAL_SKIN_MUCOUS_MEMBRANE	ProRS_NEURODEGOTH	-0.00920589	0.231794	0.634898	17613
PRS_AB1_VIRAL_SKIN_MUCOUS_MEMBRANE	ProRS_RHEUMA_NOS	-0.0199412	0.0044876	2.34799	21113
PRS_AB1_VIRAL_SKIN_MUCOUS_MEMBRANE	ProRS_RHEUMA_OTHER_WIDE	-0.0159452	0.0234412	1.63002	20992
PRS_AB1_VIRAL_SKIN_MUCOUS_MEMBRANE	ProRS_SLE_FG	-0.0317535	0.0006275	3.20239	11907
PRS_AB1_VIRAL_SKIN_MUCOUS_MEMBRANE	ProRS_SMOKING_DEPEND	-0.0118967	0.0882201	1.05443	21726
PRS_AB1_VIRAL_SKIN_MUCOUS_MEMBRANE	ProRS_T1D	0.00477016	0.584054	0.233547	13562
PRS_AB1_VIRAL_SKIN_MUCOUS_MEMBRANE	ProRS_T2D	-0.00155633	0.831417	0.0801813	21699
PRS_AB1_VIRAL_SKIN_MUCOUS_MEMBRANE	ProRS_ULCERNAS	-0.0111978	0.214084	0.669416	13268
PRS_ASTHMA_NAS	ProRS_AB1_BACT_BIR_OTHER_INF_AGENTS	-0.0732668	4.65e-19	18.3327	16277
PRS_ASTHMA_NAS	ProRS_AB1_BACT_INTEST_OTH	-0.0117493	0.183028	0.737483	12958
PRS_ASTHMA_NAS	ProRS_AB1_INTESTINAL_INFECTIONS	-0.0182191	0.0184744	1.73343	16826
PRS_ASTHMA_NAS	ProRS_AB1_MYCOSES	-0.0412019	1.2e-07	6.92238	16729
PRS_ASTHMA_NAS	ProRS_AB1_OTHER_BACT_INOTHER	-0.0651756	4.29e-16	15.3673	16053
PRS_ASTHMA_NAS	ProRS_AB1_OTHER_BACTERIAL	-0.0372049	2.07e-06	5.68431	16873
PRS_ASTHMA_NAS	ProRS_AB1_OTHER_SEPSIS	-0.0328959	2.28e-05	4.64283	16803
PRS_ASTHMA_NAS	ProRS_AB1_OTHER_VIRAL	-0.0389916	4.88e-06	5.3116	13788
PRS_ASTHMA_NAS	ProRS_AB1_STREPTSTAPHYCOCC_INOTHER	-0.0615332	8.79e-14	13.0562	15432
PRS_ASTHMA_NAS	ProRS_AB1_VIRAL_NOS	-0.0405619	2.7e-06	5.56806	13420
PRS_ASTHMA_NAS	ProRS_AB1_VIRAL_SKIN_MUCOUS_MEMBRANE	-0.00512538	0.536512	0.27042	14560
PRS_ASTHMA_NAS	ProRS_ASTHMA_NAS	-0.104377	6.6e-49	48.1801	20985
PRS_ASTHMA_NAS	ProRS_AUD	-0.05648	1.63e-12	11.7872	15874
PRS_ASTHMA_NAS	ProRS_BACT_INTEST_INFECTION_NOS	-0.0061283	0.543831	0.264536	9858
PRS_ASTHMA_NAS	ProRS_C3_NONHODGKIN_EXALLC	-0.0269134	0.0023693	2.62538	13216
PRS_ASTHMA_NAS	ProRS_C3_OTHER_SKIN_EXALLC	0.00614523	0.456978	0.340104	14664
PRS_ASTHMA_NAS	ProRS_C3_SQUOMOUS_CELL_CARCINOMA_SKIN_EXALLC	0.0144231	0.080393	1.09478	14713
PRS_ASTHMA_NAS	ProRS_CD2_BENIGN_COLON_NOS	-0.0211346	0.0587991	1.23063	8021
PRS_ASTHMA_NAS	ProRS_CD2_BENIGN_COLORECANI	-0.0524249	1.35e-11	10.8691	16801
PRS_ASTHMA_NAS	ProRS_CD2_BENIGN_LIPOMATOUS	-0.02585	0.00952418	2.02117	10083
PRS_ASTHMA_NAS	ProRS_CD2_BENIGN_MELANOCYTIC	0.00149386	0.877901	0.0565545	10600
PRS_ASTHMA_NAS	ProRS_CD2_BENIGN_OTHERDIGESTIVE	-0.0141174	0.156086	0.806637	10111
PRS_ASTHMA_NAS	ProRS_CD2_BENIGN_SIGMOID_COLON	-0.0388806	4.25e-07	6.37205	16909
PRS_ASTHMA_NAS	ProRS_CHRONNAS	-0.0144696	0.113841	0.943703	12145
PRS_ASTHMA_NAS	ProRS_COPD_EARLY	-0.0874528	2.43e-27	26.6147	16868
PRS_ASTHMA_NAS	ProRS_D3_AGRANULOCYTOSIS	0.00156975	0.845214	0.0730334	16665
PRS_ASTHMA_NAS	ProRS_D3_ANAEMIA_IRONDEF_NAS	-0.0192242	0.0142927	1.84489	16717
PRS_ASTHMA_NAS	ProRS_D3_ANAEMIANAS	-0.0465152	6.9e-09	8.16099	16791
PRS_ASTHMA_NAS	ProRS_DUODENAL_ULCER_UNSPE_ACUTE_CHRONIC_WO_HAEMORRHAGE_PERFORATION	-0.0403809	3.16e-06	5.50035	13576
PRS_ASTHMA_NAS	ProRS_E4_ENDOGLAND	-0.0409452	1.21e-07	6.91704	16699
PRS_ASTHMA_NAS	ProRS_E4_FLUIDELECTRO	-0.0272044	0.00285218	2.54482	14404
PRS_ASTHMA_NAS	ProRS_E4_HYPERCHOL	-0.0665396	1.97e-14	13.7064	15584
PRS_ASTHMA_NAS	ProRS_E4_HYPERLIPNAS	-0.0505351	5.28e-09	8.27746	14129
PRS_ASTHMA_NAS	ProRS_E4_LIPOPROT	-0.0629412	4.36e-13	12.3607	15767
PRS_ASTHMA_NAS	ProRS_E4_METABOLIA	-0.0645847	2.17e-14	13.6631	16909
PRS_ASTHMA_NAS	ProRS_E4_OBESITY	-0.0739536	5.96e-20	19.2245	16892
PRS_ASTHMA_NAS	ProRS_E4_OBESITYNAS	-0.0746931	3.11e-20	19.5066	17003
PRS_ASTHMA_NAS	ProRS_E4_THYROID	-0.0514697	1.94e-10	9.71322	15608
PRS_ASTHMA_NAS	ProRS_E4_VOLUME	-0.0138858	0.108795	0.963391	14094
PRS_ASTHMA_NAS	ProRS_F5_ALCOHOL_DEPENDENCE	-0.0563205	9.62e-11	10.017	13333
PRS_ASTHMA_NAS	ProRS_F5_ALCOHOLAC	-0.0355549	2.88e-05	4.54038	13967
PRS_ASTHMA_NAS	ProRS_F5_ANXIETY	-0.0469691	1.2e-09	8.92102	16799
PRS_ASTHMA_NAS	ProRS_F5_DEPRESSIO	-0.0426736	3.91e-08	7.40834	16834
PRS_ASTHMA_NAS	ProRS_FALLS	-0.0541076	2.98e-12	11.5259	16822
PRS_ASTHMA_NAS	ProRS_G6_CARPTU	-0.0366368	0.000139215	3.85631	11478
PRS_ASTHMA_NAS	ProRS_G6_CPETAL	-0.0375318	1.99e-06	5.70111	16536
PRS_ASTHMA_NAS	ProRS_G6_EPIPAROX	-0.0577304	2.47e-12	11.6069	15559
PRS_ASTHMA_NAS	ProRS_G6_EPLEPSY	-0.0352556	8e-05	4.0967	13285
PRS_ASTHMA_NAS	ProRS_G6_HEMIPLE	-0.0421716	7.26e-08	7.13895	16721
PRS_ASTHMA_NAS	ProRS_G6_MIGRAINE	-0.0194113	0.0139693	1.85483	16071
PRS_ASTHMA_NAS	ProRS_G6_MS	0.00033421	0.973549	0.0116421	10059
PRS_ASTHMA_NAS	ProRS_G6_OTHNEU	-0.0361207	3.27e-06	5.48544	16739
PRS_ASTHMA_NAS	ProRS_G6_ROOTPLEXOTHUNS	-0.0390384	1.58e-06	5.80027	15113
PRS_ASTHMA_NAS	ProRS_G6_SLEEPAPNO	-0.0743036	7.4e-22	21.1311	16719
PRS_ASTHMA_NAS	ProRS_G6_SLEEPDISOTH	-0.0650302	9.02e-16	15.0446	15648
PRS_ASTHMA_NAS	ProRS_GOUT_NOS	-0.0359203	3.19e-06	5.49658	16850
PRS_ASTHMA_NAS	ProRS_H7_CATARACTOTHER	-0.0122263	0.122894	0.91047	16146
PRS_ASTHMA_NAS	ProRS_H7_CATARACTSENILE	-0.0283331	0.00041124	3.3859	15926
PRS_ASTHMA_NAS	ProRS_H7_CHOROIDRETINA	-0.0220603	0.0049175	2.30826	16840
PRS_ASTHMA_NAS	ProRS_H7_EYELIDDIS	-0.0500582	5.2e-09	8.28413	13613
PRS_ASTHMA_NAS	ProRS_H7_GLAUCNAS	-0.0191407	0.0142822	1.84521	16644
PRS_ASTHMA_NAS	ProRS_H7_GLAUCOMA	-0.0110672	0.153506	0.813874	16839
PRS_ASTHMA_NAS	ProRS_H7_OCUMUSCLE	-0.0213634	0.00579265	2.23712	16854
PRS_ASTHMA_NAS	ProRS_H7_VISUDISTURB	-0.0298352	0.000120223	3.92001	16683
PRS_ASTHMA_NAS	ProRS_H8_MIDDLEMASTOID	-0.0334007	0.000819164	3.08663	10048
PRS_ASTHMA_NAS	ProRS_H8_OTHEREAR	-0.0504796	6.11e-11	10.2142	16800
PRS_ASTHMA_NAS	ProRS_I9_AF	-0.0390141	8.69e-05	4.06075	11399
PRS_ASTHMA_NAS	ProRS_I9_ANGINA	-0.0548492	6.03e-09	8.21991	12547
PRS_ASTHMA_NAS	ProRS_I9_ARTOTH	-0.056499	6.13e-12	11.2127	15222
PRS_ASTHMA_NAS	ProRS_I9_CARDMYO	-0.024937	0.00471681	2.32635	13511
PRS_ASTHMA_NAS	ProRS_I9_CHD	-0.0477909	1.17e-07	6.9312	13127
PRS_ASTHMA_NAS	ProRS_I9_CONDUCTIO	-0.0390292	2.6e-06	5.58465	15232
PRS_ASTHMA_NAS	ProRS_I9_CORATHER	-0.0586044	2.37e-11	10.6254	14212
PRS_ASTHMA_NAS	ProRS_I9_HEARTFAIL	-0.051424	1.42e-10	9.84912	16817
PRS_ASTHMA_NAS	ProRS_I9_HYPOTE	-0.0299589	0.000113172	3.94626	16844
PRS_ASTHMA_NAS	ProRS_I9_HYPTENS	-0.0707077	1.08e-16	15.9647	15732
PRS_ASTHMA_NAS	ProRS_I9_HYPTENSESS	-0.0711598	9.16e-17	16.038	15790
PRS_ASTHMA_NAS	ProRS_I9_HYPTENSPUL	-0.0335126	0.000998562	3.00063	10156
PRS_ASTHMA_NAS	ProRS_I9_HYPTENSRD	-0.0196536	0.0616556	1.21003	9690
PRS_ASTHMA_NAS	ProRS_I9_IHD	-0.0570481	2.27e-10	9.64391	13715
PRS_ASTHMA_NAS	ProRS_I9_MI_STRICT	-0.0444807	4.43e-07	6.35358	13651
PRS_ASTHMA_NAS	ProRS_I9_OTHARR	-0.0164889	0.0519887	1.28409	14908
PRS_ASTHMA_NAS	ProRS_I9_OTHILLHEART	-0.0234117	0.00524106	2.28058	15141
PRS_ASTHMA_NAS	ProRS_I9_OTHPER	-0.0622593	1.32e-14	13.8788	16546
PRS_ASTHMA_NAS	ProRS_I9_PAROXTAC	-0.0276066	0.00997942	2.00089	9575
PRS_ASTHMA_NAS	ProRS_I9_PHLETHROM	-0.0282835	0.000745564	3.12752	14510
PRS_ASTHMA_NAS	ProRS_I9_PHLETHROMBDVTLOW	-0.0276497	0.00122037	2.91351	13956
PRS_ASTHMA_NAS	ProRS_I9_PULMEMB	-0.031246	5.81e-05	4.23618	16691
PRS_ASTHMA_NAS	ProRS_I9_RHEUVALV	-0.0174753	0.0280135	1.55263	16787
PRS_ASTHMA_NAS	ProRS_I9_SECONDRIGHT	-0.0373942	2.97e-06	5.52659	16552
PRS_ASTHMA_NAS	ProRS_I9_STR	-0.0331013	2.2e-05	4.65826	16699
PRS_ASTHMA_NAS	ProRS_I9_TIA	-0.0499162	1.32e-09	8.87847	15393
PRS_ASTHMA_NAS	ProRS_I9_UAP	-0.066168	4.97e-11	10.304	10225
PRS_ASTHMA_NAS	ProRS_I9_VARICVE	-0.0253511	0.0126963	1.89632	9676
PRS_ASTHMA_NAS	ProRS_I9_VTE	-0.0349715	9.04e-06	5.04407	16181
PRS_ASTHMA_NAS	ProRS_IPF	-0.038371	1.05e-05	4.97857	15922
PRS_ASTHMA_NAS	ProRS_J10_ACUTELOWERNAS	-0.0773966	5.86e-22	21.2319	16817
PRS_ASTHMA_NAS	ProRS_J10_ASTHMA_EXMORE	-0.110009	2.11e-39	38.6749	15087
PRS_ASTHMA_NAS	ProRS_J10_CHRONSINUSITIS	-0.041354	3.29e-06	5.48246	12664
PRS_ASTHMA_NAS	ProRS_J10_INFLUPNEU	-0.054815	1.91e-10	9.71951	16864
PRS_ASTHMA_NAS	ProRS_J10_LOWCHRON	-0.109605	1.08e-41	40.9678	16070
PRS_ASTHMA_NAS	ProRS_J10_LOWERINF	-0.0725836	1.18e-19	18.9278	16824
PRS_ASTHMA_NAS	ProRS_J10_NASALPOLYP	-0.0666524	1.95e-10	9.71092	9161
PRS_ASTHMA_NAS	ProRS_J10_PLEURA	-0.0412755	2.08e-07	6.68136	16874
PRS_ASTHMA_NAS	ProRS_J10_PLEUREFFUSION	-0.0449759	1.67e-08	7.77754	16671
PRS_ASTHMA_NAS	ProRS_J10_VOCALLARYNX	-0.0522931	1.56e-07	6.8079	10087
PRS_ASTHMA_NAS	ProRS_JOINTPAIN	-0.0579051	2.8e-10	9.55218	12849
PRS_ASTHMA_NAS	ProRS_K11_ACUTPANC	-0.0465661	1.59e-08	7.79928	14822
PRS_ASTHMA_NAS	ProRS_K11_BILIAOTH	-0.0412012	2.48e-07	6.60556	15847
PRS_ASTHMA_NAS	ProRS_K11_CD_STRICT2	-0.0255383	0.00663671	2.17805	11383
PRS_ASTHMA_NAS	ProRS_K11_CHOLECYST	-0.0564763	1.3e-10	9.88441	12968
PRS_ASTHMA_NAS	ProRS_K11_CHOLELITH	-0.0510625	3.41e-09	8.46722	13666
PRS_ASTHMA_NAS	ProRS_K11_CHRONGASTR	-0.0368192	5.15e-05	4.2886	12240
PRS_ASTHMA_NAS	ProRS_K11_COELIAC	-0.014203	0.102418	0.989623	13419
PRS_ASTHMA_NAS	ProRS_K11_CONSTIPATION	-0.025056	0.00118431	2.92654	16811
PRS_ASTHMA_NAS	ProRS_K11_DIAHER	-0.0280525	0.00101578	2.9932	14216
PRS_ASTHMA_NAS	ProRS_K11_DISLIVOTH	-0.052512	1.22e-11	10.915	16767
PRS_ASTHMA_NAS	ProRS_K11_DISORD_TEETH	-0.0320521	0.000246065	3.60895	13118
PRS_ASTHMA_NAS	ProRS_K11_DIVERTIC	-0.0542669	8.61e-11	10.0651	14891
PRS_ASTHMA_NAS	ProRS_K11_DULC	-0.0453145	5.88e-06	5.23087	10413
PRS_ASTHMA_NAS	ProRS_K11_ENERCOLNONINF	-0.024724	0.0104755	1.97982	12075
PRS_ASTHMA_NAS	ProRS_K11_FISTULA	-0.0436016	3.17e-06	5.49867	11453
PRS_ASTHMA_NAS	ProRS_K11_FUNCDYSP	-0.024119	0.0183424	1.73655	9680
PRS_ASTHMA_NAS	ProRS_K11_GASTRODUOULC	-0.0523527	4.4e-08	7.35703	11371
PRS_ASTHMA_NAS	ProRS_K11_GULC	-0.0426144	4.48e-06	5.34897	11856
PRS_ASTHMA_NAS	ProRS_K11_HERING	0.0183605	0.0547844	1.26134	11044
PRS_ASTHMA_NAS	ProRS_K11_HERNIA	-0.0310362	0.000293445	3.53247	14056
PRS_ASTHMA_NAS	ProRS_K11_IBS	-0.0461899	3.08e-07	6.51118	12421
PRS_ASTHMA_NAS	ProRS_K11_ILEUS	-0.0273596	0.002017	2.69529	12774
PRS_ASTHMA_NAS	ProRS_K11_INTESTOTH	-0.0509356	6.4e-10	9.19352	15573
PRS_ASTHMA_NAS	ProRS_K11_LIP_ORAL_MUCOSA	-0.00945857	0.251091	0.600169	14738
PRS_ASTHMA_NAS	ProRS_K11_LIVER	-0.0533857	1.38e-11	10.8616	16847
PRS_ASTHMA_NAS	ProRS_K11_MALABSORB	-0.0174173	0.0468481	1.32931	13157
PRS_ASTHMA_NAS	ProRS_K11_OESITIS	-0.0426408	1.31e-05	4.8826	10915
PRS_ASTHMA_NAS	ProRS_K11_OESOBST	-0.018562	0.0352812	1.45246	12946
PRS_ASTHMA_NAS	ProRS_K11_OESSTODUO	-0.0439416	2.82e-07	6.54997	14214
PRS_ASTHMA_NAS	ProRS_K11_OESULC	-0.0265025	0.00988692	2.00494	9669
PRS_ASTHMA_NAS	ProRS_K11_ORAL	-0.054235	4.07e-09	8.39073	11771
PRS_ASTHMA_NAS	ProRS_K11_OTHANRECT	-0.0279739	0.00454365	2.34259	10573
PRS_ASTHMA_NAS	ProRS_K11_OTHDIG	-0.0418949	9.02e-08	7.0448	16871
PRS_ASTHMA_NAS	ProRS_K11_OTHDISDIG	-0.0450317	7.51e-09	8.12412	16726
PRS_ASTHMA_NAS	ProRS_K11_OTHDISOES	-0.0156489	0.0684548	1.1646	13640
PRS_ASTHMA_NAS	ProRS_K11_OTHDISSTOMDUOD	-0.0333969	9.48e-05	4.0233	13878
PRS_ASTHMA_NAS	ProRS_K11_OTHENTERCOL	-0.0408384	1.22e-05	4.91435	12377
PRS_ASTHMA_NAS	ProRS_K11_OTHFUNC	-0.0247882	0.00512101	2.29064	13482
PRS_ASTHMA_NAS	ProRS_K11_OTHGASTR	-0.0473517	1.21e-07	6.91657	13151
PRS_ASTHMA_NAS	ProRS_K11_OTHILEUS	-0.0350949	8.36e-05	4.07756	12688
PRS_ASTHMA_NAS	ProRS_K11_OTHINT	-0.039943	3.31e-06	5.4807	13766
PRS_ASTHMA_NAS	ProRS_K11_OTHPERITON	-0.033369	1.52e-05	4.81856	16840
PRS_ASTHMA_NAS	ProRS_K11_PERITON	-0.0478577	5.68e-10	9.24578	16870
PRS_ASTHMA_NAS	ProRS_K11_POSTOPDIS	-0.0571342	2.11e-12	11.6756	15148
PRS_ASTHMA_NAS	ProRS_K11_REFLUX	-0.0320017	0.000152973	3.81539	14631
PRS_ASTHMA_NAS	ProRS_K11_UC_STRICT2	-0.0157504	0.105155	0.978172	11259
PRS_ASTHMA_NAS	ProRS_K11_UMBHER	-0.0599511	2.95e-11	10.5303	12357
PRS_ASTHMA_NAS	ProRS_K11_VENTHER	-0.0420335	2.51e-06	5.60086	12773
PRS_ASTHMA_NAS	ProRS_KRA_PSY_ALCOH_EXMORE	-0.0408426	1.83e-06	5.73665	13838
PRS_ASTHMA_NAS	ProRS_KRA_PSY_ANXIETY_EXMORE	-0.0641183	1.87e-16	15.7287	16513
PRS_ASTHMA_NAS	ProRS_KRA_PSY_ANYMENTAL	-0.0575014	1.27e-13	12.8965	16820
PRS_ASTHMA_NAS	ProRS_KRA_PSY_SCHIZODEL_EXMORE	-0.024275	0.00690922	2.16057	12476
PRS_ASTHMA_NAS	ProRS_KRA_PSY_SUBSTANCE_EXMORE	-0.0701578	2.43e-18	17.6145	16380
PRS_ASTHMA_NAS	ProRS_L12_ABSCESS_CUT	-0.0448103	1.99e-07	6.70185	13566
PRS_ASTHMA_NAS	ProRS_L12_ATROPHICSKIN	-0.0165232	0.0671839	1.17274	12280
PRS_ASTHMA_NAS	ProRS_L12_CELLULITIS	-0.0683054	5.59e-16	15.2525	15171
PRS_ASTHMA_NAS	ProRS_L12_DERMATITISECZEMA	-0.0160597	0.0375475	1.42542	16785
PRS_ASTHMA_NAS	ProRS_L12_FOLLICULARCYST	-0.0374021	0.000331303	3.47977	9221
PRS_ASTHMA_NAS	ProRS_L12_INFECT_SKIN	-0.0764702	1.59e-19	18.7985	14899
PRS_ASTHMA_NAS	ProRS_L12_NAILDIS	-0.031604	0.00164633	2.78348	9961
PRS_ASTHMA_NAS	ProRS_L12_OTHERDISSKINANDSUBCUTIS	-0.0188744	0.0253918	1.59531	14046
PRS_ASTHMA_NAS	ProRS_L12_OTHERSKINSUBCUTIS	-0.0327381	4.43e-05	4.35358	15608
PRS_ASTHMA_NAS	ProRS_L12_PAPULOSQUAMOUS	-0.0118394	0.150049	0.823768	16114
PRS_ASTHMA_NAS	ProRS_L12_PSORI_NAS	-0.0163249	0.0391544	1.40722	16439
PRS_ASTHMA_NAS	ProRS_L12_PSORIASIS	-0.0160169	0.0473773	1.32443	16273
PRS_ASTHMA_NAS	ProRS_L12_SKINSUBCUTISNAS	-0.0127907	0.127302	0.895166	14225
PRS_ASTHMA_NAS	ProRS_M13_ARTHROPATHIES	-0.063705	3.45e-12	11.4619	14963
PRS_ASTHMA_NAS	ProRS_M13_ARTHROSIS	-0.0649978	3.53e-13	12.4526	15065
PRS_ASTHMA_NAS	ProRS_M13_ARTHROSIS_INCLAVO	-0.0698214	1.11e-15	14.9554	16520
PRS_ASTHMA_NAS	ProRS_M13_ARTHROSIS_KNEE	-0.0555408	6.79e-09	8.16823	12787
PRS_ASTHMA_NAS	ProRS_M13_ARTHROSIS_OTH	-0.0568656	8.44e-11	10.0736	13864
PRS_ASTHMA_NAS	ProRS_M13_ARTHROSIS_POLY	-0.0391761	1.1e-05	4.95676	12600
PRS_ASTHMA_NAS	ProRS_M13_ARTHTROSIS_COX	-0.0285574	0.00302048	2.51992	13034
PRS_ASTHMA_NAS	ProRS_M13_ARTHTROSIS_COX_PRIM_ICD10	-0.0408827	1.43e-05	4.84322	12117
PRS_ASTHMA_NAS	ProRS_M13_BONECONTINUITY	-0.0509168	3.04e-09	8.51731	13667
PRS_ASTHMA_NAS	ProRS_M13_BONEDISNAS	-0.0111699	0.206168	0.685779	12813
PRS_ASTHMA_NAS	ProRS_M13_CERVICALGIA	-0.0411389	1.03e-06	5.98709	14229
PRS_ASTHMA_NAS	ProRS_M13_CERVICDISC	-0.045934	6.5e-08	7.18702	13874
PRS_ASTHMA_NAS	ProRS_M13_DEFORMDORSO	-0.00591704	0.469734	0.328148	15210
PRS_ASTHMA_NAS	ProRS_M13_DORSALGIANAS	-0.0536312	4.08e-11	10.3897	15196
PRS_ASTHMA_NAS	ProRS_M13_DORSOPATHY	-0.0754902	2.2e-19	18.6568	15561
PRS_ASTHMA_NAS	ProRS_M13_DORSOPATHYOTH	-0.0811468	7.23e-21	20.1408	14242
PRS_ASTHMA_NAS	ProRS_M13_DUPUTRYEN	0.00141202	0.872569	0.0592002	13095
PRS_ASTHMA_NAS	ProRS_M13_ENTESOPATHYOTH	-0.0110229	0.242491	0.615305	11280
PRS_ASTHMA_NAS	ProRS_M13_FIBROBLASTIC	-0.00800065	0.357986	0.446134	13344
PRS_ASTHMA_NAS	ProRS_M13_GANGLION	-0.0401054	3.58e-05	4.44608	10631
PRS_ASTHMA_NAS	ProRS_M13_GOUT	-0.0287146	0.00142705	2.84556	12482
PRS_ASTHMA_NAS	ProRS_M13_HALLUXRIGIDUS	-0.000511831	0.963059	0.0163473	8461
PRS_ASTHMA_NAS	ProRS_M13_HALLUXVALGUS	-0.0161776	0.129205	0.88872	8836
PRS_ASTHMA_NAS	ProRS_M13_HAMMERTOE	-0.0229976	0.0187267	1.72754	10459
PRS_ASTHMA_NAS	ProRS_M13_IMPINGEMENT	-0.0458451	1.37e-07	6.86189	13288
PRS_ASTHMA_NAS	ProRS_M13_INTERVERTEB	-0.0516774	1.03e-09	8.98627	14496
PRS_ASTHMA_NAS	ProRS_M13_KNEEDERANGEMENTS	-0.0418562	7.48e-05	4.12618	9048
PRS_ASTHMA_NAS	ProRS_M13_LIMBPAIN	-0.0566366	1.54e-10	9.81284	13027
PRS_ASTHMA_NAS	ProRS_M13_LOWBACKPAIN	-0.0681067	4.01e-14	13.3973	12793
PRS_ASTHMA_NAS	ProRS_M13_LUMBAR_PROLAPSE	-0.0230825	0.00648731	2.18794	13905
PRS_ASTHMA_NAS	ProRS_M13_MENISCUSDERANGEMENTS	-0.0445364	2.13e-05	4.6717	9282
PRS_ASTHMA_NAS	ProRS_M13_OSTEOCHONDRO	-0.0471054	1.04e-09	8.98278	16882
PRS_ASTHMA_NAS	ProRS_M13_OSTEOPOROSIS	-0.0282371	0.000307069	3.51276	16513
PRS_ASTHMA_NAS	ProRS_M13_OTHERBONE	-0.0325751	0.000146317	3.83471	13591
PRS_ASTHMA_NAS	ProRS_M13_OTHERJOINT	-0.0560091	3.52e-08	7.45335	10961
PRS_ASTHMA_NAS	ProRS_M13_POLYARTHROPATHIES	-0.057301	4.26e-10	9.37062	13814
PRS_ASTHMA_NAS	ProRS_M13_RHEUMA	-0.0342834	0.000297492	3.52652	11784
PRS_ASTHMA_NAS	ProRS_M13_ROTATORCUFF	-0.0403083	9.78e-07	6.00949	14888
PRS_ASTHMA_NAS	ProRS_M13_SCIATICA	-0.0291568	0.000520051	3.28395	14236
PRS_ASTHMA_NAS	ProRS_M13_SHOULDER	-0.0523171	2.29e-09	8.64097	13103
PRS_ASTHMA_NAS	ProRS_M13_SHOULDERNAS	-0.0304384	0.00160114	2.79557	10794
PRS_ASTHMA_NAS	ProRS_M13_SOFTOVERUSE	-0.0401106	2.89e-06	5.53954	13623
PRS_ASTHMA_NAS	ProRS_M13_SOFTTISSUENAS	-0.0717016	8.81e-18	17.0551	14360
PRS_ASTHMA_NAS	ProRS_M13_SOFTTISSUEOTH	-0.0748028	7.61e-19	18.1188	14181
PRS_ASTHMA_NAS	ProRS_M13_SPINSTENOSIS	-0.0261204	0.00126869	2.89665	15249
PRS_ASTHMA_NAS	ProRS_M13_SPONDYLOPATHY	-0.0532964	8.62e-11	10.0644	15918
PRS_ASTHMA_NAS	ProRS_M13_SPONDYLOSIS	-0.0512164	1.75e-10	9.75679	15594
PRS_ASTHMA_NAS	ProRS_M13_SYNOTEND	-0.0357176	7.52e-05	4.12369	12298
PRS_ASTHMA_NAS	ProRS_M13_TENDOSYNOVITISNAS	-0.0574778	2.14e-11	10.6705	13619
PRS_ASTHMA_NAS	ProRS_M13_TOEDEFORMOTH	-0.018896	0.0598213	1.22314	10137
PRS_ASTHMA_NAS	ProRS_M13_TRIGGERFINGER	-0.0294433	0.00116435	2.93391	12172
PRS_ASTHMA_NAS	ProRS_MIGRAINE_UNSPE	-0.0426409	3.6e-08	7.44313	16729
PRS_ASTHMA_NAS	ProRS_N14_ACUTERENFAIL	-0.0272088	0.000755634	3.12169	16330
PRS_ASTHMA_NAS	ProRS_N14_CALCUKIDUR	-0.0494612	1.1e-08	7.96028	13363
PRS_ASTHMA_NAS	ProRS_N14_CHRONKIDNEYDIS	-0.0228002	0.00548591	2.26075	16517
PRS_ASTHMA_NAS	ProRS_N14_CYSTITIS	-0.0293003	0.000564261	3.24852	13929
PRS_ASTHMA_NAS	ProRS_N14_KIDUROTH	-0.0341862	1.17e-05	4.93052	16817
PRS_ASTHMA_NAS	ProRS_N14_NEUROMUSCDYSBLADD	-0.0451555	7.49e-06	5.12527	9863
PRS_ASTHMA_NAS	ProRS_N14_OBSTRUREFLUROPATH	-0.0285754	0.000479005	3.31966	15781
PRS_ASTHMA_NAS	ProRS_N14_OTHBLADD	-0.0473336	1.2e-08	7.91938	14516
PRS_ASTHMA_NAS	ProRS_N14_RENALTUB	-0.0333622	3.46e-05	4.46072	16992
PRS_ASTHMA_NAS	ProRS_N14_RENFAILNAS	-0.0219402	0.0120589	1.91869	13373
PRS_ASTHMA_NAS	ProRS_N14_URETHRALSTRICT	-0.0288668	0.00114057	2.94288	12875
PRS_ASTHMA_NAS	ProRS_N14_URETHRAOTH	-0.0577206	4.49e-12	11.3482	14700
PRS_ASTHMA_NAS	ProRS_N14_URINOTH	-0.0530653	3.05e-10	9.5161	14510
PRS_ASTHMA_NAS	ProRS_NEURODEGOTH	-0.00992466	0.248279	0.60506	14113
PRS_ASTHMA_NAS	ProRS_RHEUMA_NOS	-0.0341365	1.84e-05	4.73463	16229
PRS_ASTHMA_NAS	ProRS_RHEUMA_OTHER_WIDE	-0.0418344	1.7e-07	6.76852	16106
PRS_ASTHMA_NAS	ProRS_SLE_FG	-0.024594	0.0183337	1.73675	9484
PRS_ASTHMA_NAS	ProRS_SMOKING_DEPEND	-0.0637094	1.31e-15	14.8843	16869
PRS_ASTHMA_NAS	ProRS_T1D	-0.0195733	0.0463382	1.33406	10609
PRS_ASTHMA_NAS	ProRS_T2D	-0.0464929	2.3e-08	7.63812	16647
PRS_ASTHMA_NAS	ProRS_ULCERNAS	-0.0138888	0.174819	0.75741	10318
PRS_AUD	ProRS_AB1_BACT_BIR_OTHER_INF_AGENTS	-0.0434416	2.63e-10	9.58005	23235
PRS_AUD	ProRS_AB1_BACT_INTEST_OTH	-0.0224528	0.00242672	2.61498	18270
PRS_AUD	ProRS_AB1_INTESTINAL_INFECTIONS	-0.022894	0.000378095	3.4224	24084
PRS_AUD	ProRS_AB1_MYCOSES	-0.0365153	1.65e-08	7.783	23979
PRS_AUD	ProRS_AB1_OTHER_BACT_INOTHER	-0.0461344	8.46e-12	11.0726	22640
PRS_AUD	ProRS_AB1_OTHER_BACTERIAL	-0.0182123	0.00551071	2.25879	24038
PRS_AUD	ProRS_AB1_OTHER_SEPSIS	-0.0173817	0.0075204	2.12376	23884
PRS_AUD	ProRS_AB1_OTHER_VIRAL	-0.00782703	0.271907	0.56558	19734
PRS_AUD	ProRS_AB1_STREPTSTAPHYCOCC_INOTHER	-0.0224255	0.0013369	2.8739	21512
PRS_AUD	ProRS_AB1_VIRAL_NOS	-0.00660002	0.361108	0.442363	19164
PRS_AUD	ProRS_AB1_VIRAL_SKIN_MUCOUS_MEMBRANE	-0.00684308	0.32407	0.489361	20713
PRS_AUD	ProRS_ASTHMA_NAS	-0.0503335	7.31e-10	9.13627	15874
PRS_AUD	ProRS_AUD	-0.0704102	1.19e-33	32.9232	29873
PRS_AUD	ProRS_BACT_INTEST_INFECTION_NOS	-0.0204274	0.015023	1.82324	14184
PRS_AUD	ProRS_C3_NONHODGKIN_EXALLC	-0.00941816	0.213032	0.671555	18007
PRS_AUD	ProRS_C3_OTHER_SKIN_EXALLC	0.0157398	0.0254465	1.59437	20124
PRS_AUD	ProRS_C3_SQUOMOUS_CELL_CARCINOMA_SKIN_EXALLC	0.0247983	0.000421085	3.37563	20201
PRS_AUD	ProRS_CD2_BENIGN_COLON_NOS	-0.0267439	0.00428984	2.36756	11391
PRS_AUD	ProRS_CD2_BENIGN_COLORECANI	-0.0347777	7.63e-08	7.11748	23918
PRS_AUD	ProRS_CD2_BENIGN_LIPOMATOUS	-0.0196021	0.0184364	1.73432	14447
PRS_AUD	ProRS_CD2_BENIGN_MELANOCYTIC	0.012773	0.116735	0.932799	15069
PRS_AUD	ProRS_CD2_BENIGN_OTHERDIGESTIVE	-0.0169618	0.0409001	1.38828	14516
PRS_AUD	ProRS_CD2_BENIGN_SIGMOID_COLON	-0.0212938	0.000962279	3.0167	24003
PRS_AUD	ProRS_CHRONNAS	-0.0252596	0.00113838	2.94371	16927
PRS_AUD	ProRS_COPD_EARLY	-0.0668069	6.32e-23	22.1992	24046
PRS_AUD	ProRS_D3_AGRANULOCYTOSIS	-0.00719314	0.282597	0.548832	23799
PRS_AUD	ProRS_D3_ANAEMIA_IRONDEF_NAS	-0.0123271	0.0597822	1.22343	23919
PRS_AUD	ProRS_D3_ANAEMIANAS	-0.0219439	0.00107866	2.96712	23839
PRS_AUD	ProRS_DUODENAL_ULCER_UNSPE_ACUTE_CHRONIC_WO_HAEMORRHAGE_PERFORATION	-0.0458866	2.12e-10	9.67282	19350
PRS_AUD	ProRS_E4_ENDOGLAND	-0.0118397	0.0676124	1.16997	23805
PRS_AUD	ProRS_E4_FLUIDELECTRO	-0.0367208	1.88e-06	5.72629	20029
PRS_AUD	ProRS_E4_HYPERCHOL	-0.0416799	1.92e-08	7.71748	21406
PRS_AUD	ProRS_E4_HYPERLIPNAS	-0.04645	5.59e-10	9.25239	18898
PRS_AUD	ProRS_E4_LIPOPROT	-0.0405351	4.17e-08	7.37986	21716
PRS_AUD	ProRS_E4_METABOLIA	-0.0396432	2.23e-08	7.65244	23977
PRS_AUD	ProRS_E4_OBESITY	-0.022125	0.00100795	2.99656	24131
PRS_AUD	ProRS_E4_OBESITYNAS	-0.0232471	0.000586231	3.23193	24160
PRS_AUD	ProRS_E4_THYROID	-0.0129246	0.0558741	1.25279	22350
PRS_AUD	ProRS_E4_VOLUME	-0.0267215	0.000341452	3.46667	19047
PRS_AUD	ProRS_F5_ALCOHOL_DEPENDENCE	-0.060442	4.18e-16	15.3788	18283
PRS_AUD	ProRS_F5_ALCOHOLAC	-0.04836	3.05e-11	10.5162	19015
PRS_AUD	ProRS_F5_ANXIETY	-0.0253501	8.9e-05	4.05071	23897
PRS_AUD	ProRS_F5_DEPRESSIO	-0.0394656	1.42e-09	8.84716	23985
PRS_AUD	ProRS_FALLS	-0.0342347	1.34e-07	6.87128	23970
PRS_AUD	ProRS_G6_CARPTU	-0.0277542	0.000584418	3.23328	16280
PRS_AUD	ProRS_G6_CPETAL	-0.0311457	2.18e-06	5.66106	23600
PRS_AUD	ProRS_G6_EPIPAROX	-0.0419222	1.41e-09	8.85227	22162
PRS_AUD	ProRS_G6_EPLEPSY	-0.0293308	9.7e-05	4.01316	18735
PRS_AUD	ProRS_G6_HEMIPLE	-0.0237943	0.000268136	3.57165	23835
PRS_AUD	ProRS_G6_MIGRAINE	-0.0113042	0.0889824	1.0507	22601
PRS_AUD	ProRS_G6_MS	-0.00722158	0.392944	0.405669	14291
PRS_AUD	ProRS_G6_OTHNEU	-0.0261322	5.35e-05	4.27172	23896
PRS_AUD	ProRS_G6_ROOTPLEXOTHUNS	-0.0382618	2.12e-08	7.67383	21348
PRS_AUD	ProRS_G6_SLEEPAPNO	-0.0217075	0.000809082	3.09201	23766
PRS_AUD	ProRS_G6_SLEEPDISOTH	-0.0269691	7.14e-05	4.14622	22084
PRS_AUD	ProRS_GOUT_NOS	-0.0194361	0.00256036	2.5917	24018
PRS_AUD	ProRS_H7_CATARACTOTHER	-0.01463	0.0280996	1.5513	22794
PRS_AUD	ProRS_H7_CATARACTSENILE	-0.01237	0.0664557	1.17747	22487
PRS_AUD	ProRS_H7_CHOROIDRETINA	-0.00926573	0.159285	0.797824	23984
PRS_AUD	ProRS_H7_EYELIDDIS	-0.0294811	3.9e-05	4.40892	19420
PRS_AUD	ProRS_H7_GLAUCNAS	-0.00722257	0.267916	0.572002	23718
PRS_AUD	ProRS_H7_GLAUCOMA	-0.0108174	0.0948712	1.02287	24000
PRS_AUD	ProRS_H7_OCUMUSCLE	-0.0112242	0.0826037	1.083	24046
PRS_AUD	ProRS_H7_VISUDISTURB	-0.0309292	1.88e-06	5.72608	23738
PRS_AUD	ProRS_H8_MIDDLEMASTOID	-0.0320379	0.000125712	3.90062	14296
PRS_AUD	ProRS_H8_OTHEREAR	-0.0204489	0.00150059	2.82374	24049
PRS_AUD	ProRS_I9_AF	-0.0251666	0.00353029	2.45219	15302
PRS_AUD	ProRS_I9_ANGINA	-0.0354135	9.85e-06	5.0067	17379
PRS_AUD	ProRS_I9_ARTOTH	-0.0357929	2.32e-07	6.63427	21353
PRS_AUD	ProRS_I9_CARDMYO	-0.00878957	0.246675	0.607874	18196
PRS_AUD	ProRS_I9_CHD	-0.0352747	3.82e-06	5.41832	18658
PRS_AUD	ProRS_I9_CONDUCTIO	-0.0118217	0.0953232	1.0208	20885
PRS_AUD	ProRS_I9_CORATHER	-0.0358489	1.27e-06	5.89523	20158
PRS_AUD	ProRS_I9_HEARTFAIL	-0.0203706	0.00256048	2.59168	23942
PRS_AUD	ProRS_I9_HYPOTE	-0.0108392	0.0927811	1.03254	24118
PRS_AUD	ProRS_I9_HYPTENS	-0.0313227	1.45e-05	4.83793	22052
PRS_AUD	ProRS_I9_HYPTENSESS	-0.0328136	6e-06	5.2216	22137
PRS_AUD	ProRS_I9_HYPTENSPUL	-0.0184387	0.0367271	1.43501	13476
PRS_AUD	ProRS_I9_HYPTENSRD	-0.015695	0.0853794	1.06865	12857
PRS_AUD	ProRS_I9_IHD	-0.0326987	1.65e-05	4.7812	19332
PRS_AUD	ProRS_I9_MI_STRICT	-0.0311546	3.54e-05	4.45096	18746
PRS_AUD	ProRS_I9_OTHARR	0.000819372	0.910352	0.0407905	20123
PRS_AUD	ProRS_I9_OTHILLHEART	-0.011466	0.107938	0.966827	20849
PRS_AUD	ProRS_I9_OTHPER	-0.0426535	3.97e-10	9.40128	23312
PRS_AUD	ProRS_I9_PAROXTAC	-0.0288406	0.00233749	2.63125	12171
PRS_AUD	ProRS_I9_PHLETHROM	-0.0104158	0.139151	0.856514	20498
PRS_AUD	ProRS_I9_PHLETHROMBDVTLOW	-0.00751742	0.295453	0.529512	19672
PRS_AUD	ProRS_I9_PULMEMB	-0.0189958	0.00373228	2.42803	23541
PRS_AUD	ProRS_I9_RHEUVALV	0.00414774	0.529626	0.27603	24077
PRS_AUD	ProRS_I9_SECONDRIGHT	-0.0104636	0.119003	0.92444	23316
PRS_AUD	ProRS_I9_STR	-0.0132612	0.0437263	1.35926	23677
PRS_AUD	ProRS_I9_TIA	-0.0167737	0.014119	1.8502	21830
PRS_AUD	ProRS_I9_UAP	-0.0415372	1.13e-06	5.94667	14426
PRS_AUD	ProRS_I9_VARICVE	0.0042414	0.61998	0.207622	13635
PRS_AUD	ProRS_I9_VTE	-0.0179123	0.00674987	2.1707	22971
PRS_AUD	ProRS_IPF	-0.03851	1.19e-07	6.92403	22447
PRS_AUD	ProRS_J10_ACUTELOWERNAS	-0.0489785	4.43e-13	12.354	23934
PRS_AUD	ProRS_J10_ASTHMA_EXMORE	-0.0454546	2.71e-08	7.56632	15752
PRS_AUD	ProRS_J10_CHRONSINUSITIS	-0.0108459	0.150373	0.82283	17577
PRS_AUD	ProRS_J10_INFLUPNEU	-0.0361611	3.65e-07	6.43783	24154
PRS_AUD	ProRS_J10_LOWCHRON	-0.0489015	2.06e-12	11.6859	22060
PRS_AUD	ProRS_J10_LOWERINF	-0.0485517	5.25e-13	12.2796	23959
PRS_AUD	ProRS_J10_NASALPOLYP	-0.00157389	0.860156	0.0654229	12562
PRS_AUD	ProRS_J10_PLEURA	-0.0285226	1.85e-05	4.73315	24138
PRS_AUD	ProRS_J10_PLEUREFFUSION	-0.026743	7.74e-05	4.11136	22983
PRS_AUD	ProRS_J10_VOCALLARYNX	-0.0197807	0.0189065	1.72339	14116
PRS_AUD	ProRS_JOINTPAIN	-0.0361491	3.74e-06	5.42755	17752
PRS_AUD	ProRS_K11_ACUTPANC	-0.0382006	3.57e-08	7.44742	20859
PRS_AUD	ProRS_K11_BILIAOTH	-0.0407258	1.27e-09	8.89717	22314
PRS_AUD	ProRS_K11_CD_STRICT2	-0.0149577	0.05789	1.2374	16164
PRS_AUD	ProRS_K11_CHOLECYST	-0.0401417	5.61e-08	7.25096	18322
PRS_AUD	ProRS_K11_CHOLELITH	-0.0349909	1.39e-06	5.85824	19427
PRS_AUD	ProRS_K11_CHRONGASTR	-0.0427586	3.79e-08	7.42132	16648
PRS_AUD	ProRS_K11_COELIAC	0.00700907	0.340722	0.467599	18760
PRS_AUD	ProRS_K11_CONSTIPATION	-0.025839	6.15e-05	4.21124	24032
PRS_AUD	ProRS_K11_DIAHER	-0.0438897	9.56e-10	9.01976	20071
PRS_AUD	ProRS_K11_DISLIVOTH	-0.0289316	8.3e-06	5.08068	23802
PRS_AUD	ProRS_K11_DISORD_TEETH	-0.0240779	0.00101794	2.99228	18593
PRS_AUD	ProRS_K11_DIVERTIC	-0.0396604	2.65e-08	7.57724	20567
PRS_AUD	ProRS_K11_DULC	-0.0448065	1.6e-07	6.79542	14148
PRS_AUD	ProRS_K11_ENERCOLNONINF	-0.0235414	0.00381993	2.41794	17120
PRS_AUD	ProRS_K11_FISTULA	-0.0213214	0.00636959	2.19589	16356
PRS_AUD	ProRS_K11_FUNCDYSP	-0.0294329	0.000757065	3.12087	13214
PRS_AUD	ProRS_K11_GASTRODUOULC	-0.0508573	4.74e-10	9.32395	15551
PRS_AUD	ProRS_K11_GULC	-0.0390669	8.79e-07	6.05609	16177
PRS_AUD	ProRS_K11_HERING	0.00417801	0.604743	0.218429	15392
PRS_AUD	ProRS_K11_HERNIA	-0.0359833	5.88e-07	6.23044	19924
PRS_AUD	ProRS_K11_IBS	-0.0597658	1.22e-14	13.9148	16729
PRS_AUD	ProRS_K11_ILEUS	-0.0281498	0.0002049	3.68846	17357
PRS_AUD	ProRS_K11_INTESTOTH	-0.0438501	2.51e-10	9.60107	22144
PRS_AUD	ProRS_K11_LIP_ORAL_MUCOSA	0.00193273	0.779589	0.108134	20908
PRS_AUD	ProRS_K11_LIVER	-0.031928	1.45e-06	5.83967	23981
PRS_AUD	ProRS_K11_MALABSORB	0.00566926	0.444691	0.351942	18374
PRS_AUD	ProRS_K11_OESITIS	-0.036162	1.51e-05	4.82051	14935
PRS_AUD	ProRS_K11_OESOBST	-0.0287077	0.000139787	3.85453	17627
PRS_AUD	ProRS_K11_OESSTODUO	-0.04321	2.01e-09	8.69777	20028
PRS_AUD	ProRS_K11_OESULC	-0.0304911	0.000526635	3.27849	13170
PRS_AUD	ProRS_K11_ORAL	-0.0263653	0.000629949	3.20069	16766
PRS_AUD	ProRS_K11_OTHANRECT	-0.0426101	4.55e-07	6.34161	14403
PRS_AUD	ProRS_K11_OTHDIG	-0.0379088	8.22e-09	8.08518	23984
PRS_AUD	ProRS_K11_OTHDISDIG	-0.04457	8.82e-12	11.0546	23728
PRS_AUD	ProRS_K11_OTHDISOES	-0.0210722	0.00396488	2.40177	18702
PRS_AUD	ProRS_K11_OTHDISSTOMDUOD	-0.0353781	1.22e-06	5.91531	19060
PRS_AUD	ProRS_K11_OTHENTERCOL	-0.030796	9.11e-05	4.04049	17493
PRS_AUD	ProRS_K11_OTHFUNC	-0.0317075	2.58e-05	4.58828	18741
PRS_AUD	ProRS_K11_OTHGASTR	-0.0558705	1.76e-13	12.7539	18269
PRS_AUD	ProRS_K11_OTHILEUS	-0.0320344	2.87e-05	4.54173	17188
PRS_AUD	ProRS_K11_OTHINT	-0.0434017	3.4e-09	8.46836	18807
PRS_AUD	ProRS_K11_OTHPERITON	-0.0185281	0.00417127	2.37973	23884
PRS_AUD	ProRS_K11_PERITON	-0.0305242	2.3e-06	5.63892	23963
PRS_AUD	ProRS_K11_POSTOPDIS	-0.0298098	1.39e-05	4.8575	21242
PRS_AUD	ProRS_K11_REFLUX	-0.0435875	1.12e-09	8.9512	20356
PRS_AUD	ProRS_K11_UC_STRICT2	-0.00410796	0.612675	0.21277	16058
PRS_AUD	ProRS_K11_UMBHER	-0.0243052	0.00144439	2.84032	17181
PRS_AUD	ProRS_K11_VENTHER	-0.0224168	0.00308318	2.511	17773
PRS_AUD	ProRS_KRA_PSY_ALCOH_EXMORE	-0.0487356	1.43e-11	10.8456	19326
PRS_AUD	ProRS_KRA_PSY_ANXIETY_EXMORE	-0.0414636	2.79e-10	9.55369	23147
PRS_AUD	ProRS_KRA_PSY_ANYMENTAL	-0.0530651	2.23e-16	15.6513	24073
PRS_AUD	ProRS_KRA_PSY_SCHIZODEL_EXMORE	-0.0216798	0.0044594	2.35072	17350
PRS_AUD	ProRS_KRA_PSY_SUBSTANCE_EXMORE	-0.0769334	1.2e-30	29.92	23220
PRS_AUD	ProRS_L12_ABSCESS_CUT	-0.0556941	1.19e-14	13.923	19251
PRS_AUD	ProRS_L12_ATROPHICSKIN	-0.00419903	0.582394	0.234783	17115
PRS_AUD	ProRS_L12_CELLULITIS	-0.0208079	0.00335684	2.47407	21612
PRS_AUD	ProRS_L12_DERMATITISECZEMA	-0.0207505	0.00129627	2.8873	23984
PRS_AUD	ProRS_L12_FOLLICULARCYST	-0.0338166	8.96e-05	4.04753	13379
PRS_AUD	ProRS_L12_INFECT_SKIN	-0.037573	1.17e-07	6.93216	21356
PRS_AUD	ProRS_L12_NAILDIS	-0.0115638	0.164574	0.783639	14421
PRS_AUD	ProRS_L12_OTHERDISSKINANDSUBCUTIS	-0.000613618	0.931446	0.0308424	19618
PRS_AUD	ProRS_L12_OTHERSKINSUBCUTIS	-0.0201132	0.0026892	2.57038	22218
PRS_AUD	ProRS_L12_PAPULOSQUAMOUS	-0.0170662	0.0129672	1.88715	23069
PRS_AUD	ProRS_L12_PSORI_NAS	-0.0154564	0.0196704	1.70619	23449
PRS_AUD	ProRS_L12_PSORIASIS	-0.0189102	0.00505616	2.29618	23264
PRS_AUD	ProRS_L12_SKINSUBCUTISNAS	-0.00500002	0.480783	0.318051	19839
PRS_AUD	ProRS_M13_ARTHROPATHIES	-0.0203922	0.00780943	2.10738	21142
PRS_AUD	ProRS_M13_ARTHROSIS	-0.0247252	0.00100759	2.99672	21105
PRS_AUD	ProRS_M13_ARTHROSIS_INCLAVO	-0.0239056	0.00101228	2.9947	23442
PRS_AUD	ProRS_M13_ARTHROSIS_KNEE	-0.0161633	0.0479674	1.31905	17558
PRS_AUD	ProRS_M13_ARTHROSIS_OTH	-0.0259018	0.000482184	3.31679	19370
PRS_AUD	ProRS_M13_ARTHROSIS_POLY	-0.0178704	0.0192352	1.7159	17144
PRS_AUD	ProRS_M13_ARTHTROSIS_COX	-0.0149431	0.0694579	1.15828	17790
PRS_AUD	ProRS_M13_ARTHTROSIS_COX_PRIM_ICD10	-0.0275858	0.00048593	3.31343	17280
PRS_AUD	ProRS_M13_BONECONTINUITY	-0.0506899	2.15e-12	11.6671	19206
PRS_AUD	ProRS_M13_BONEDISNAS	0.00614944	0.408063	0.389272	18052
PRS_AUD	ProRS_M13_CERVICALGIA	-0.0406096	1.27e-08	7.89777	19681
PRS_AUD	ProRS_M13_CERVICDISC	-0.0390488	6.26e-08	7.20354	19185
PRS_AUD	ProRS_M13_DEFORMDORSO	0.000183605	0.978838	0.00928918	21109
PRS_AUD	ProRS_M13_DORSALGIANAS	-0.0469998	8.32e-12	11.0798	21130
PRS_AUD	ProRS_M13_DORSOPATHY	-0.05193	1.43e-13	12.8433	22091
PRS_AUD	ProRS_M13_DORSOPATHYOTH	-0.0521309	8.45e-13	12.0733	20101
PRS_AUD	ProRS_M13_DUPUTRYEN	-0.0194637	0.0086558	2.06269	18327
PRS_AUD	ProRS_M13_ENTESOPATHYOTH	-0.00581624	0.464846	0.332691	15794
PRS_AUD	ProRS_M13_FIBROBLASTIC	-0.0235497	0.00133327	2.87508	18643
PRS_AUD	ProRS_M13_GANGLION	-0.00398308	0.626969	0.202754	14864
PRS_AUD	ProRS_M13_GOUT	-0.0223117	0.00383324	2.41643	17107
PRS_AUD	ProRS_M13_HALLUXRIGIDUS	0.00861852	0.363521	0.439471	11410
PRS_AUD	ProRS_M13_HALLUXVALGUS	0.00329598	0.718855	0.143359	11937
PRS_AUD	ProRS_M13_HAMMERTOE	0.00162335	0.846977	0.0721286	14105
PRS_AUD	ProRS_M13_IMPINGEMENT	-0.0505589	6.13e-12	11.2123	18552
PRS_AUD	ProRS_M13_INTERVERTEB	-0.0276564	0.000116467	3.9338	20168
PRS_AUD	ProRS_M13_KNEEDERANGEMENTS	-0.0081615	0.367244	0.435045	12285
PRS_AUD	ProRS_M13_LIMBPAIN	-0.0316013	2.32e-05	4.63428	18348
PRS_AUD	ProRS_M13_LOWBACKPAIN	-0.0429387	1.82e-08	7.74013	17903
PRS_AUD	ProRS_M13_LUMBAR_PROLAPSE	-0.00978857	0.173662	0.760294	19262
PRS_AUD	ProRS_M13_MENISCUSDERANGEMENTS	-0.0030218	0.736252	0.132973	12584
PRS_AUD	ProRS_M13_OSTEOCHONDRO	-0.0316156	1.06e-06	5.97431	23950
PRS_AUD	ProRS_M13_OSTEOPOROSIS	-0.017592	0.00764343	2.11671	23254
PRS_AUD	ProRS_M13_OTHERBONE	-0.00851286	0.237978	0.623464	19172
PRS_AUD	ProRS_M13_OTHERJOINT	-0.0199326	0.0210196	1.67738	15115
PRS_AUD	ProRS_M13_POLYARTHROPATHIES	-0.0284434	0.000261313	3.58284	19292
PRS_AUD	ProRS_M13_RHEUMA	-0.013016	0.11017	0.957936	16054
PRS_AUD	ProRS_M13_ROTATORCUFF	-0.0406641	4.55e-09	8.34188	20807
PRS_AUD	ProRS_M13_SCIATICA	-0.0271428	0.000138019	3.86006	19705
PRS_AUD	ProRS_M13_SHOULDER	-0.0503883	8.75e-12	11.058	18391
PRS_AUD	ProRS_M13_SHOULDERNAS	-0.00545963	0.502527	0.298841	15098
PRS_AUD	ProRS_M13_SOFTOVERUSE	-0.0316738	1.25e-05	4.90432	18994
PRS_AUD	ProRS_M13_SOFTTISSUENAS	-0.0171946	0.0146679	1.83363	20186
PRS_AUD	ProRS_M13_SOFTTISSUEOTH	-0.0346165	1.13e-06	5.94674	20033
PRS_AUD	ProRS_M13_SPINSTENOSIS	-0.0122735	0.0734547	1.13398	21240
PRS_AUD	ProRS_M13_SPONDYLOPATHY	-0.0381958	3.44e-08	7.4636	22424
PRS_AUD	ProRS_M13_SPONDYLOSIS	-0.040549	2.33e-09	8.63347	21776
PRS_AUD	ProRS_M13_SYNOTEND	-0.0169945	0.0253124	1.59667	17286
PRS_AUD	ProRS_M13_TENDOSYNOVITISNAS	-0.0268615	0.000222225	3.65321	18972
PRS_AUD	ProRS_M13_TOEDEFORMOTH	-0.00356809	0.679029	0.168112	13688
PRS_AUD	ProRS_M13_TRIGGERFINGER	-0.0217352	0.00447205	2.34949	17081
PRS_AUD	ProRS_MIGRAINE_UNSPE	-0.0161698	0.0123717	1.90757	23916
PRS_AUD	ProRS_N14_ACUTERENFAIL	-0.0141118	0.0374717	1.4263	23243
PRS_AUD	ProRS_N14_CALCUKIDUR	-0.0191815	0.00789967	2.10239	19132
PRS_AUD	ProRS_N14_CHRONKIDNEYDIS	0.00808548	0.244047	0.612527	23209
PRS_AUD	ProRS_N14_CYSTITIS	-0.0219803	0.00242208	2.61581	19068
PRS_AUD	ProRS_N14_KIDUROTH	-0.0218845	0.000795475	3.09937	24044
PRS_AUD	ProRS_N14_NEUROMUSCDYSBLADD	-0.0329566	0.000132576	3.87753	13475
PRS_AUD	ProRS_N14_OBSTRUREFLUROPATH	-0.0129738	0.0634295	1.19771	21523
PRS_AUD	ProRS_N14_OTHBLADD	-0.0230755	0.00112389	2.94928	19924
PRS_AUD	ProRS_N14_RENALTUB	-0.011098	0.0998422	1.00069	24295
PRS_AUD	ProRS_N14_RENFAILNAS	-0.00116837	0.875625	0.0576818	18328
PRS_AUD	ProRS_N14_URETHRALSTRICT	-0.0338226	7.62e-06	5.11816	17581
PRS_AUD	ProRS_N14_URETHRAOTH	-0.0357122	3.84e-07	6.416	20769
PRS_AUD	ProRS_N14_URINOTH	-0.0368815	2.13e-07	6.67081	20544
PRS_AUD	ProRS_NEURODEGOTH	-0.0119493	0.106307	0.973436	19097
PRS_AUD	ProRS_RHEUMA_NOS	-0.00264995	0.692646	0.159489	23081
PRS_AUD	ProRS_RHEUMA_OTHER_WIDE	-0.0127922	0.0575171	1.2402	22908
PRS_AUD	ProRS_SLE_FG	-0.00250404	0.778361	0.108819	12989
PRS_AUD	ProRS_SMOKING_DEPEND	-0.0659878	4.52e-23	22.3452	23724
PRS_AUD	ProRS_T1D	0.00147114	0.859828	0.0655886	14770
PRS_AUD	ProRS_T2D	-0.0254586	0.000292524	3.53384	23623
PRS_AUD	ProRS_ULCERNAS	0.0080801	0.348896	0.457304	14452
PRS_BACT_INTEST_INFECTION_NOS	ProRS_AB1_BACT_BIR_OTHER_INF_AGENTS	-0.0348417	6.61e-05	4.17969	14480
PRS_BACT_INTEST_INFECTION_NOS	ProRS_AB1_BACT_INTEST_OTH	-0.0304541	0.00117238	2.93093	11405
PRS_BACT_INTEST_INFECTION_NOS	ProRS_AB1_INTESTINAL_INFECTIONS	-0.0246817	0.0025151	2.59944	15024
PRS_BACT_INTEST_INFECTION_NOS	ProRS_AB1_MYCOSES	-0.0108372	0.186099	0.730255	14964
PRS_BACT_INTEST_INFECTION_NOS	ProRS_AB1_OTHER_BACT_INOTHER	-0.0315243	0.000228305	3.64148	14144
PRS_BACT_INTEST_INFECTION_NOS	ProRS_AB1_OTHER_BACTERIAL	-0.00544849	0.511486	0.291166	15039
PRS_BACT_INTEST_INFECTION_NOS	ProRS_AB1_OTHER_SEPSIS	-0.00699012	0.395349	0.403019	14953
PRS_BACT_INTEST_INFECTION_NOS	ProRS_AB1_OTHER_VIRAL	-0.0221971	0.0137362	1.86213	12358
PRS_BACT_INTEST_INFECTION_NOS	ProRS_AB1_STREPTSTAPHYCOCC_INOTHER	-0.0304388	0.00061619	3.21029	13413
PRS_BACT_INTEST_INFECTION_NOS	ProRS_AB1_VIRAL_NOS	-0.0161329	0.0773981	1.11127	12013
PRS_BACT_INTEST_INFECTION_NOS	ProRS_AB1_VIRAL_SKIN_MUCOUS_MEMBRANE	-0.0152733	0.08248	1.08365	12935
PRS_BACT_INTEST_INFECTION_NOS	ProRS_ASTHMA_NAS	-0.0215619	0.0376908	1.42376	9858
PRS_BACT_INTEST_INFECTION_NOS	ProRS_AUD	-0.0232207	0.00609928	2.21472	14184
PRS_BACT_INTEST_INFECTION_NOS	ProRS_BACT_INTEST_INFECTION_NOS	-0.0225847	0.00210154	2.67746	18616
PRS_BACT_INTEST_INFECTION_NOS	ProRS_C3_NONHODGKIN_EXALLC	0.00764375	0.42654	0.37004	11161
PRS_BACT_INTEST_INFECTION_NOS	ProRS_C3_OTHER_SKIN_EXALLC	0.000157582	0.985945	0.00614723	12519
PRS_BACT_INTEST_INFECTION_NOS	ProRS_C3_SQUOMOUS_CELL_CARCINOMA_SKIN_EXALLC	0.0065034	0.466244	0.331387	12569
PRS_BACT_INTEST_INFECTION_NOS	ProRS_CD2_BENIGN_COLON_NOS	-0.0106458	0.368253	0.433853	7174
PRS_BACT_INTEST_INFECTION_NOS	ProRS_CD2_BENIGN_COLORECANI	-0.0150571	0.0672645	1.17221	14877
PRS_BACT_INTEST_INFECTION_NOS	ProRS_CD2_BENIGN_LIPOMATOUS	-0.0115462	0.27334	0.563297	9023
PRS_BACT_INTEST_INFECTION_NOS	ProRS_CD2_BENIGN_MELANOCYTIC	-0.000573327	0.955423	0.0198044	9535
PRS_BACT_INTEST_INFECTION_NOS	ProRS_CD2_BENIGN_OTHERDIGESTIVE	-0.0135021	0.196817	0.705938	9156
PRS_BACT_INTEST_INFECTION_NOS	ProRS_CD2_BENIGN_SIGMOID_COLON	-0.0118771	0.147204	0.832081	14920
PRS_BACT_INTEST_INFECTION_NOS	ProRS_CHRONNAS	-0.0284646	0.00377404	2.42319	10564
PRS_BACT_INTEST_INFECTION_NOS	ProRS_COPD_EARLY	-0.0266806	0.00194462	2.71116	14937
PRS_BACT_INTEST_INFECTION_NOS	ProRS_D3_AGRANULOCYTOSIS	0.00202404	0.811952	0.0904698	14823
PRS_BACT_INTEST_INFECTION_NOS	ProRS_D3_ANAEMIA_IRONDEF_NAS	-0.0219321	0.00838496	2.0765	14879
PRS_BACT_INTEST_INFECTION_NOS	ProRS_D3_ANAEMIANAS	-0.0205654	0.0158396	1.80026	14861
PRS_BACT_INTEST_INFECTION_NOS	ProRS_DUODENAL_ULCER_UNSPE_ACUTE_CHRONIC_WO_HAEMORRHAGE_PERFORATION	-0.0135815	0.137431	0.861915	12129
PRS_BACT_INTEST_INFECTION_NOS	ProRS_E4_ENDOGLAND	-0.0250562	0.00226401	2.64512	14865
PRS_BACT_INTEST_INFECTION_NOS	ProRS_E4_FLUIDELECTRO	-0.0322519	0.000953682	3.0206	12448
PRS_BACT_INTEST_INFECTION_NOS	ProRS_E4_HYPERCHOL	-0.0194368	0.0386074	1.41333	13311
PRS_BACT_INTEST_INFECTION_NOS	ProRS_E4_HYPERLIPNAS	-0.0145719	0.124963	0.903217	11777
PRS_BACT_INTEST_INFECTION_NOS	ProRS_E4_LIPOPROT	-0.0173053	0.0648248	1.18826	13502
PRS_BACT_INTEST_INFECTION_NOS	ProRS_E4_METABOLIA	-0.0247876	0.00583142	2.23423	14874
PRS_BACT_INTEST_INFECTION_NOS	ProRS_E4_OBESITY	-0.022896	0.00732395	2.13525	15044
PRS_BACT_INTEST_INFECTION_NOS	ProRS_E4_OBESITYNAS	-0.0254149	0.0029992	2.52299	15128
PRS_BACT_INTEST_INFECTION_NOS	ProRS_E4_THYROID	-0.0213501	0.0128381	1.8915	13917
PRS_BACT_INTEST_INFECTION_NOS	ProRS_E4_VOLUME	-0.0303065	0.00138116	2.85976	11869
PRS_BACT_INTEST_INFECTION_NOS	ProRS_F5_ALCOHOL_DEPENDENCE	-0.0123592	0.191637	0.71752	11330
PRS_BACT_INTEST_INFECTION_NOS	ProRS_F5_ALCOHOLAC	-0.00730721	0.429729	0.366805	11827
PRS_BACT_INTEST_INFECTION_NOS	ProRS_F5_ANXIETY	-0.00872707	0.287004	0.542112	14939
PRS_BACT_INTEST_INFECTION_NOS	ProRS_F5_DEPRESSIO	-0.0196643	0.0176336	1.75366	14885
PRS_BACT_INTEST_INFECTION_NOS	ProRS_FALLS	-0.015591	0.0588393	1.23033	14891
PRS_BACT_INTEST_INFECTION_NOS	ProRS_G6_CARPTU	-0.0120567	0.239661	0.620402	10166
PRS_BACT_INTEST_INFECTION_NOS	ProRS_G6_CPETAL	-0.00374648	0.652938	0.185128	14782
PRS_BACT_INTEST_INFECTION_NOS	ProRS_G6_EPIPAROX	-0.0259596	0.00314428	2.50248	13868
PRS_BACT_INTEST_INFECTION_NOS	ProRS_G6_EPLEPSY	-0.0143491	0.133404	0.87483	11702
PRS_BACT_INTEST_INFECTION_NOS	ProRS_G6_HEMIPLE	-0.00155203	0.851258	0.0699386	14918
PRS_BACT_INTEST_INFECTION_NOS	ProRS_G6_MIGRAINE	-0.0172545	0.0401498	1.39632	14176
PRS_BACT_INTEST_INFECTION_NOS	ProRS_G6_MS	-0.0155873	0.135478	0.868132	9400
PRS_BACT_INTEST_INFECTION_NOS	ProRS_G6_OTHNEU	-0.0236089	0.00399619	2.39835	14924
PRS_BACT_INTEST_INFECTION_NOS	ProRS_G6_ROOTPLEXOTHUNS	-0.0145096	0.0933153	1.03005	13382
PRS_BACT_INTEST_INFECTION_NOS	ProRS_G6_SLEEPAPNO	-0.0226913	0.0058123	2.23565	14804
PRS_BACT_INTEST_INFECTION_NOS	ProRS_G6_SLEEPDISOTH	-0.0200385	0.0197177	1.70514	13829
PRS_BACT_INTEST_INFECTION_NOS	ProRS_GOUT_NOS	-0.0164918	0.0437288	1.35923	14975
PRS_BACT_INTEST_INFECTION_NOS	ProRS_H7_CATARACTOTHER	-0.00215711	0.798484	0.097734	14221
PRS_BACT_INTEST_INFECTION_NOS	ProRS_H7_CATARACTSENILE	-0.00397757	0.641152	0.193039	14067
PRS_BACT_INTEST_INFECTION_NOS	ProRS_H7_CHOROIDRETINA	-0.0114033	0.170713	0.767732	14971
PRS_BACT_INTEST_INFECTION_NOS	ProRS_H7_EYELIDDIS	-0.0106742	0.241363	0.61733	12068
PRS_BACT_INTEST_INFECTION_NOS	ProRS_H7_GLAUCNAS	-0.00189572	0.8186	0.086928	14813
PRS_BACT_INTEST_INFECTION_NOS	ProRS_H7_GLAUCOMA	0.00295651	0.719045	0.143244	14971
PRS_BACT_INTEST_INFECTION_NOS	ProRS_H7_OCUMUSCLE	0.000221324	0.978554	0.00941514	14940
PRS_BACT_INTEST_INFECTION_NOS	ProRS_H7_VISUDISTURB	-0.0161255	0.0503587	1.29793	14797
PRS_BACT_INTEST_INFECTION_NOS	ProRS_H8_MIDDLEMASTOID	-0.0168546	0.111315	0.953445	8946
PRS_BACT_INTEST_INFECTION_NOS	ProRS_H8_OTHEREAR	-0.0291126	0.000380333	3.41984	14925
PRS_BACT_INTEST_INFECTION_NOS	ProRS_I9_AF	-0.0135018	0.216536	0.664471	9615
PRS_BACT_INTEST_INFECTION_NOS	ProRS_I9_ANGINA	-0.0124068	0.222494	0.652682	10873
PRS_BACT_INTEST_INFECTION_NOS	ProRS_I9_ARTOTH	-0.0128572	0.142404	0.846479	13351
PRS_BACT_INTEST_INFECTION_NOS	ProRS_I9_CARDMYO	-0.0148722	0.121528	0.915324	11399
PRS_BACT_INTEST_INFECTION_NOS	ProRS_I9_CHD	-0.0157152	0.105603	0.976322	11581
PRS_BACT_INTEST_INFECTION_NOS	ProRS_I9_CONDUCTIO	-0.0180372	0.044724	1.34946	13029
PRS_BACT_INTEST_INFECTION_NOS	ProRS_I9_CORATHER	-0.0242886	0.00984642	2.00672	12571
PRS_BACT_INTEST_INFECTION_NOS	ProRS_I9_HEARTFAIL	-0.0164906	0.0539558	1.26796	14967
PRS_BACT_INTEST_INFECTION_NOS	ProRS_I9_HYPOTE	-0.0144808	0.0767336	1.11501	15004
PRS_BACT_INTEST_INFECTION_NOS	ProRS_I9_HYPTENS	-0.0100998	0.269986	0.568659	13701
PRS_BACT_INTEST_INFECTION_NOS	ProRS_I9_HYPTENSESS	-0.011082	0.227975	0.642114	13747
PRS_BACT_INTEST_INFECTION_NOS	ProRS_I9_HYPTENSPUL	-0.0145967	0.193152	0.714101	8392
PRS_BACT_INTEST_INFECTION_NOS	ProRS_I9_HYPTENSRD	-0.0183199	0.112978	0.947007	8024
PRS_BACT_INTEST_INFECTION_NOS	ProRS_I9_IHD	-0.00984237	0.306873	0.513041	12056
PRS_BACT_INTEST_INFECTION_NOS	ProRS_I9_MI_STRICT	-0.00805838	0.4002	0.397723	11701
PRS_BACT_INTEST_INFECTION_NOS	ProRS_I9_OTHARR	-0.0130095	0.15808	0.801123	12600
PRS_BACT_INTEST_INFECTION_NOS	ProRS_I9_OTHILLHEART	-0.0184803	0.0409989	1.38723	13028
PRS_BACT_INTEST_INFECTION_NOS	ProRS_I9_OTHPER	-0.0258598	0.00277723	2.55639	14599
PRS_BACT_INTEST_INFECTION_NOS	ProRS_I9_PAROXTAC	-0.0393657	0.00104186	2.98219	7649
PRS_BACT_INTEST_INFECTION_NOS	ProRS_I9_PHLETHROM	-0.00744314	0.406246	0.391211	12723
PRS_BACT_INTEST_INFECTION_NOS	ProRS_I9_PHLETHROMBDVTLOW	-0.00649217	0.477312	0.321198	12212
PRS_BACT_INTEST_INFECTION_NOS	ProRS_I9_PULMEMB	-0.0120695	0.146021	0.835586	14698
PRS_BACT_INTEST_INFECTION_NOS	ProRS_I9_RHEUVALV	-0.0100265	0.230351	0.63761	15004
PRS_BACT_INTEST_INFECTION_NOS	ProRS_I9_SECONDRIGHT	-0.0164956	0.05236	1.281	14563
PRS_BACT_INTEST_INFECTION_NOS	ProRS_I9_STR	-0.0085894	0.301633	0.520521	14824
PRS_BACT_INTEST_INFECTION_NOS	ProRS_I9_TIA	-0.0100056	0.24931	0.60326	13570
PRS_BACT_INTEST_INFECTION_NOS	ProRS_I9_UAP	-0.0230413	0.0332386	1.47836	9049
PRS_BACT_INTEST_INFECTION_NOS	ProRS_I9_VARICVE	-0.0126828	0.241923	0.616322	8529
PRS_BACT_INTEST_INFECTION_NOS	ProRS_I9_VTE	-0.00688751	0.41208	0.385018	14295
PRS_BACT_INTEST_INFECTION_NOS	ProRS_IPF	-0.017355	0.060336	1.21942	13979
PRS_BACT_INTEST_INFECTION_NOS	ProRS_J10_ACUTELOWERNAS	-0.0304598	0.000394916	3.4035	14900
PRS_BACT_INTEST_INFECTION_NOS	ProRS_J10_ASTHMA_EXMORE	-0.0336319	0.00120945	2.91741	9810
PRS_BACT_INTEST_INFECTION_NOS	ProRS_J10_CHRONSINUSITIS	-0.0179549	0.0618622	1.20857	10843
PRS_BACT_INTEST_INFECTION_NOS	ProRS_J10_INFLUPNEU	-0.0205574	0.0222904	1.65188	15065
PRS_BACT_INTEST_INFECTION_NOS	ProRS_J10_LOWCHRON	-0.031173	0.000403208	3.39447	13781
PRS_BACT_INTEST_INFECTION_NOS	ProRS_J10_LOWERINF	-0.0333508	9.45e-05	4.02455	14917
PRS_BACT_INTEST_INFECTION_NOS	ProRS_J10_NASALPOLYP	0.0095678	0.39971	0.398255	7827
PRS_BACT_INTEST_INFECTION_NOS	ProRS_J10_PLEURA	-0.0357913	2.13e-05	4.67202	15048
PRS_BACT_INTEST_INFECTION_NOS	ProRS_J10_PLEUREFFUSION	-0.0256399	0.00276764	2.55789	14345
PRS_BACT_INTEST_INFECTION_NOS	ProRS_J10_VOCALLARYNX	-0.0154311	0.149635	0.824968	8769
PRS_BACT_INTEST_INFECTION_NOS	ProRS_JOINTPAIN	-0.0140582	0.156896	0.804388	11067
PRS_BACT_INTEST_INFECTION_NOS	ProRS_K11_ACUTPANC	-0.0175728	0.0454496	1.34247	13026
PRS_BACT_INTEST_INFECTION_NOS	ProRS_K11_BILIAOTH	-0.014335	0.091552	1.03833	13940
PRS_BACT_INTEST_INFECTION_NOS	ProRS_K11_CD_STRICT2	-0.0287553	0.00380691	2.41943	10210
PRS_BACT_INTEST_INFECTION_NOS	ProRS_K11_CHOLECYST	-0.0189554	0.0432595	1.36392	11426
PRS_BACT_INTEST_INFECTION_NOS	ProRS_K11_CHOLELITH	-0.022537	0.0142968	1.84476	12103
PRS_BACT_INTEST_INFECTION_NOS	ProRS_K11_CHRONGASTR	-0.0262548	0.00766388	2.11555	10375
PRS_BACT_INTEST_INFECTION_NOS	ProRS_K11_COELIAC	-0.0171564	0.0667349	1.17565	11618
PRS_BACT_INTEST_INFECTION_NOS	ProRS_K11_CONSTIPATION	-0.0282994	0.000536615	3.27034	15019
PRS_BACT_INTEST_INFECTION_NOS	ProRS_K11_DIAHER	-0.026951	0.0030858	2.51063	12517
PRS_BACT_INTEST_INFECTION_NOS	ProRS_K11_DISLIVOTH	-0.0224149	0.00636654	2.1961	14891
PRS_BACT_INTEST_INFECTION_NOS	ProRS_K11_DISORD_TEETH	-0.014352	0.122419	0.912151	11602
PRS_BACT_INTEST_INFECTION_NOS	ProRS_K11_DIVERTIC	-0.0142784	0.115304	0.938157	12794
PRS_BACT_INTEST_INFECTION_NOS	ProRS_K11_DULC	-0.0278602	0.0102101	1.99097	8826
PRS_BACT_INTEST_INFECTION_NOS	ProRS_K11_ENERCOLNONINF	-0.0197099	0.0552093	1.25799	10677
PRS_BACT_INTEST_INFECTION_NOS	ProRS_K11_FISTULA	-0.0156813	0.114478	0.941279	10151
PRS_BACT_INTEST_INFECTION_NOS	ProRS_K11_FUNCDYSP	-0.00109049	0.921686	0.0354172	8220
PRS_BACT_INTEST_INFECTION_NOS	ProRS_K11_GASTRODUOULC	-0.0208365	0.044102	1.35554	9693
PRS_BACT_INTEST_INFECTION_NOS	ProRS_K11_GULC	-0.0200053	0.0470194	1.32772	10076
PRS_BACT_INTEST_INFECTION_NOS	ProRS_K11_HERING	-0.0157345	0.124167	0.905995	9625
PRS_BACT_INTEST_INFECTION_NOS	ProRS_K11_HERNIA	-0.0368797	5.35e-05	4.2716	12436
PRS_BACT_INTEST_INFECTION_NOS	ProRS_K11_IBS	-0.0153925	0.11843	0.92654	10360
PRS_BACT_INTEST_INFECTION_NOS	ProRS_K11_ILEUS	-0.0213037	0.0276125	1.55889	10706
PRS_BACT_INTEST_INFECTION_NOS	ProRS_K11_INTESTOTH	-0.0191274	0.0303937	1.51722	13686
PRS_BACT_INTEST_INFECTION_NOS	ProRS_K11_LIP_ORAL_MUCOSA	-0.00327574	0.708691	0.149543	13026
PRS_BACT_INTEST_INFECTION_NOS	ProRS_K11_LIVER	-0.0202728	0.0157201	1.80354	15005
PRS_BACT_INTEST_INFECTION_NOS	ProRS_K11_MALABSORB	-0.0114391	0.225651	0.646562	11396
PRS_BACT_INTEST_INFECTION_NOS	ProRS_K11_OESITIS	-0.0192466	0.0693904	1.1587	9299
PRS_BACT_INTEST_INFECTION_NOS	ProRS_K11_OESOBST	-0.0185836	0.051951	1.28441	10979
PRS_BACT_INTEST_INFECTION_NOS	ProRS_K11_OESSTODUO	-0.0208166	0.0225049	1.64772	12528
PRS_BACT_INTEST_INFECTION_NOS	ProRS_K11_OESULC	-0.0103266	0.35393	0.451083	8205
PRS_BACT_INTEST_INFECTION_NOS	ProRS_K11_ORAL	-0.0297692	0.00231418	2.6356	10489
PRS_BACT_INTEST_INFECTION_NOS	ProRS_K11_OTHANRECT	-0.00591797	0.583051	0.234293	8912
PRS_BACT_INTEST_INFECTION_NOS	ProRS_K11_OTHDIG	-0.0154195	0.0652905	1.18515	14868
PRS_BACT_INTEST_INFECTION_NOS	ProRS_K11_OTHDISDIG	-0.013367	0.107726	0.967679	14691
PRS_BACT_INTEST_INFECTION_NOS	ProRS_K11_OTHDISOES	-0.0288596	0.00184855	2.73317	11666
PRS_BACT_INTEST_INFECTION_NOS	ProRS_K11_OTHDISSTOMDUOD	-0.0303615	0.000996888	3.00135	11918
PRS_BACT_INTEST_INFECTION_NOS	ProRS_K11_OTHENTERCOL	-0.0238006	0.0167144	1.77691	10914
PRS_BACT_INTEST_INFECTION_NOS	ProRS_K11_OTHFUNC	-0.0341289	0.000378184	3.4223	11584
PRS_BACT_INTEST_INFECTION_NOS	ProRS_K11_OTHGASTR	-0.0175919	0.0678871	1.16821	11345
PRS_BACT_INTEST_INFECTION_NOS	ProRS_K11_OTHILEUS	-0.0225198	0.0210746	1.67624	10621
PRS_BACT_INTEST_INFECTION_NOS	ProRS_K11_OTHINT	-0.0216772	0.0201891	1.69488	11678
PRS_BACT_INTEST_INFECTION_NOS	ProRS_K11_OTHPERITON	-0.0257613	0.00172428	2.76339	14841
PRS_BACT_INTEST_INFECTION_NOS	ProRS_K11_PERITON	-0.0289568	0.000419555	3.37721	14887
PRS_BACT_INTEST_INFECTION_NOS	ProRS_K11_POSTOPDIS	-0.00114677	0.895593	0.0478893	13141
PRS_BACT_INTEST_INFECTION_NOS	ProRS_K11_REFLUX	-0.0282973	0.00179641	2.7456	12719
PRS_BACT_INTEST_INFECTION_NOS	ProRS_K11_UC_STRICT2	-0.0126874	0.21267	0.672293	10307
PRS_BACT_INTEST_INFECTION_NOS	ProRS_K11_UMBHER	-0.0392306	4.86e-05	4.31351	10755
PRS_BACT_INTEST_INFECTION_NOS	ProRS_K11_VENTHER	-0.0254662	0.00796391	2.09887	11112
PRS_BACT_INTEST_INFECTION_NOS	ProRS_KRA_PSY_ALCOH_EXMORE	-0.00647203	0.479784	0.318955	12057
PRS_BACT_INTEST_INFECTION_NOS	ProRS_KRA_PSY_ANXIETY_EXMORE	-0.0176587	0.0343587	1.46396	14411
PRS_BACT_INTEST_INFECTION_NOS	ProRS_KRA_PSY_ANYMENTAL	-0.0194278	0.0179897	1.74498	14983
PRS_BACT_INTEST_INFECTION_NOS	ProRS_KRA_PSY_SCHIZODEL_EXMORE	-0.0155921	0.107971	0.966693	10779
PRS_BACT_INTEST_INFECTION_NOS	ProRS_KRA_PSY_SUBSTANCE_EXMORE	-0.0273152	0.0013553	2.86796	14369
PRS_BACT_INTEST_INFECTION_NOS	ProRS_L12_ABSCESS_CUT	-0.0171273	0.0615568	1.21072	12039
PRS_BACT_INTEST_INFECTION_NOS	ProRS_L12_ATROPHICSKIN	-0.000774618	0.936066	0.0286936	10736
PRS_BACT_INTEST_INFECTION_NOS	ProRS_L12_CELLULITIS	-0.0331048	0.000233699	3.63134	13473
PRS_BACT_INTEST_INFECTION_NOS	ProRS_L12_DERMATITISECZEMA	0.0106481	0.194229	0.711687	14892
PRS_BACT_INTEST_INFECTION_NOS	ProRS_L12_FOLLICULARCYST	0.0192322	0.0798177	1.0979	8319
PRS_BACT_INTEST_INFECTION_NOS	ProRS_L12_INFECT_SKIN	-0.0306821	0.000650052	3.18705	13310
PRS_BACT_INTEST_INFECTION_NOS	ProRS_L12_NAILDIS	-0.00892682	0.399189	0.398822	8949
PRS_BACT_INTEST_INFECTION_NOS	ProRS_L12_OTHERDISSKINANDSUBCUTIS	-0.00444601	0.622893	0.205586	12248
PRS_BACT_INTEST_INFECTION_NOS	ProRS_L12_OTHERSKINSUBCUTIS	-0.0164135	0.0536246	1.27064	13840
PRS_BACT_INTEST_INFECTION_NOS	ProRS_L12_PAPULOSQUAMOUS	-0.0141727	0.105283	0.977643	14253
PRS_BACT_INTEST_INFECTION_NOS	ProRS_L12_PSORI_NAS	-0.0150756	0.0735017	1.1337	14521
PRS_BACT_INTEST_INFECTION_NOS	ProRS_L12_PSORIASIS	-0.0164809	0.0546248	1.26261	14388
PRS_BACT_INTEST_INFECTION_NOS	ProRS_L12_SKINSUBCUTISNAS	-0.00643801	0.474122	0.32411	12372
PRS_BACT_INTEST_INFECTION_NOS	ProRS_M13_ARTHROPATHIES	-0.0274097	0.00513559	2.28941	13149
PRS_BACT_INTEST_INFECTION_NOS	ProRS_M13_ARTHROSIS	-0.0247272	0.0101888	1.99188	13103
PRS_BACT_INTEST_INFECTION_NOS	ProRS_M13_ARTHROSIS_INCLAVO	-0.0209168	0.0244323	1.61204	14589
PRS_BACT_INTEST_INFECTION_NOS	ProRS_M13_ARTHROSIS_KNEE	-0.00984637	0.34431	0.46305	10959
PRS_BACT_INTEST_INFECTION_NOS	ProRS_M13_ARTHROSIS_OTH	-0.0244551	0.00976851	2.01017	12035
PRS_BACT_INTEST_INFECTION_NOS	ProRS_M13_ARTHROSIS_POLY	-0.016196	0.0944932	1.0246	10693
PRS_BACT_INTEST_INFECTION_NOS	ProRS_M13_ARTHTROSIS_COX	-0.0197907	0.0594845	1.2256	11081
PRS_BACT_INTEST_INFECTION_NOS	ProRS_M13_ARTHTROSIS_COX_PRIM_ICD10	-0.0053192	0.597018	0.224013	10703
PRS_BACT_INTEST_INFECTION_NOS	ProRS_M13_BONECONTINUITY	-0.0151512	0.0974326	1.0113	12028
PRS_BACT_INTEST_INFECTION_NOS	ProRS_M13_BONEDISNAS	-0.00154416	0.86943	0.0607652	11345
PRS_BACT_INTEST_INFECTION_NOS	ProRS_M13_CERVICALGIA	-0.0220035	0.0151062	1.82085	12269
PRS_BACT_INTEST_INFECTION_NOS	ProRS_M13_CERVICDISC	-0.0167784	0.0671022	1.17326	11948
PRS_BACT_INTEST_INFECTION_NOS	ProRS_M13_DEFORMDORSO	-0.0083335	0.34245	0.465403	13165
PRS_BACT_INTEST_INFECTION_NOS	ProRS_M13_DORSALGIANAS	-0.0232716	0.00765492	2.11606	13200
PRS_BACT_INTEST_INFECTION_NOS	ProRS_M13_DORSOPATHY	-0.0231325	0.00971976	2.01234	13779
PRS_BACT_INTEST_INFECTION_NOS	ProRS_M13_DORSOPATHYOTH	-0.0296883	0.00138209	2.85946	12532
PRS_BACT_INTEST_INFECTION_NOS	ProRS_M13_DUPUTRYEN	0.0101541	0.281437	0.550619	11386
PRS_BACT_INTEST_INFECTION_NOS	ProRS_M13_ENTESOPATHYOTH	-0.0101278	0.317527	0.498219	9787
PRS_BACT_INTEST_INFECTION_NOS	ProRS_M13_FIBROBLASTIC	0.00844846	0.36496	0.437755	11601
PRS_BACT_INTEST_INFECTION_NOS	ProRS_M13_GANGLION	-0.0131011	0.209361	0.679104	9218
PRS_BACT_INTEST_INFECTION_NOS	ProRS_M13_GOUT	-0.0234605	0.0163849	1.78556	10708
PRS_BACT_INTEST_INFECTION_NOS	ProRS_M13_HALLUXRIGIDUS	0.0183342	0.125532	0.901245	7150
PRS_BACT_INTEST_INFECTION_NOS	ProRS_M13_HALLUXVALGUS	-0.00261923	0.821084	0.0856123	7470
PRS_BACT_INTEST_INFECTION_NOS	ProRS_M13_HAMMERTOE	0.00478948	0.653232	0.184932	8802
PRS_BACT_INTEST_INFECTION_NOS	ProRS_M13_IMPINGEMENT	-0.0170505	0.0684877	1.16439	11526
PRS_BACT_INTEST_INFECTION_NOS	ProRS_M13_INTERVERTEB	-0.0157939	0.083653	1.07752	12542
PRS_BACT_INTEST_INFECTION_NOS	ProRS_M13_KNEEDERANGEMENTS	-0.00693375	0.545592	0.263132	7676
PRS_BACT_INTEST_INFECTION_NOS	ProRS_M13_LIMBPAIN	-0.0124779	0.189196	0.723087	11374
PRS_BACT_INTEST_INFECTION_NOS	ProRS_M13_LOWBACKPAIN	-0.0303247	0.00178895	2.7474	11145
PRS_BACT_INTEST_INFECTION_NOS	ProRS_M13_LUMBAR_PROLAPSE	-0.00707851	0.438539	0.357992	11994
PRS_BACT_INTEST_INFECTION_NOS	ProRS_M13_MENISCUSDERANGEMENTS	-0.00115368	0.919213	0.0365838	7868
PRS_BACT_INTEST_INFECTION_NOS	ProRS_M13_OSTEOCHONDRO	-0.0176626	0.0318134	1.49739	14923
PRS_BACT_INTEST_INFECTION_NOS	ProRS_M13_OSTEOPOROSIS	-0.0148157	0.076693	1.11524	14522
PRS_BACT_INTEST_INFECTION_NOS	ProRS_M13_OTHERBONE	-0.00309621	0.734618	0.133939	12005
PRS_BACT_INTEST_INFECTION_NOS	ProRS_M13_OTHERJOINT	-0.0260243	0.0177724	1.75025	9433
PRS_BACT_INTEST_INFECTION_NOS	ProRS_M13_POLYARTHROPATHIES	-0.0380997	0.000119459	3.92278	12089
PRS_BACT_INTEST_INFECTION_NOS	ProRS_M13_RHEUMA	-0.0230842	0.0257965	1.58844	10048
PRS_BACT_INTEST_INFECTION_NOS	ProRS_M13_ROTATORCUFF	-0.0079794	0.364831	0.437908	12964
PRS_BACT_INTEST_INFECTION_NOS	ProRS_M13_SCIATICA	-0.0156223	0.0836937	1.07731	12295
PRS_BACT_INTEST_INFECTION_NOS	ProRS_M13_SHOULDER	-0.0237583	0.0115734	1.93654	11392
PRS_BACT_INTEST_INFECTION_NOS	ProRS_M13_SHOULDERNAS	-0.0168482	0.103498	0.985066	9369
PRS_BACT_INTEST_INFECTION_NOS	ProRS_M13_SOFTOVERUSE	-0.0235851	0.010383	1.98368	11843
PRS_BACT_INTEST_INFECTION_NOS	ProRS_M13_SOFTTISSUENAS	-0.0160461	0.0725196	1.13954	12584
PRS_BACT_INTEST_INFECTION_NOS	ProRS_M13_SOFTTISSUEOTH	-0.018083	0.0453694	1.34324	12453
PRS_BACT_INTEST_INFECTION_NOS	ProRS_M13_SPINSTENOSIS	-0.00275042	0.75207	0.123742	13221
PRS_BACT_INTEST_INFECTION_NOS	ProRS_M13_SPONDYLOPATHY	-0.0151306	0.0854543	1.06827	13994
PRS_BACT_INTEST_INFECTION_NOS	ProRS_M13_SPONDYLOSIS	-0.016702	0.052687	1.2783	13595
PRS_BACT_INTEST_INFECTION_NOS	ProRS_M13_SYNOTEND	-0.0262995	0.00660353	2.18022	10688
PRS_BACT_INTEST_INFECTION_NOS	ProRS_M13_TENDOSYNOVITISNAS	-0.0198486	0.0317878	1.49774	11795
PRS_BACT_INTEST_INFECTION_NOS	ProRS_M13_TOEDEFORMOTH	-0.0125939	0.24827	0.605076	8558
PRS_BACT_INTEST_INFECTION_NOS	ProRS_M13_TRIGGERFINGER	-0.0155817	0.109634	0.960056	10569
PRS_BACT_INTEST_INFECTION_NOS	ProRS_MIGRAINE_UNSPE	-0.00904769	0.268893	0.57042	14962
PRS_BACT_INTEST_INFECTION_NOS	ProRS_N14_ACUTERENFAIL	-0.00615171	0.475582	0.322775	14415
PRS_BACT_INTEST_INFECTION_NOS	ProRS_N14_CALCUKIDUR	-0.0173036	0.0598323	1.22306	11864
PRS_BACT_INTEST_INFECTION_NOS	ProRS_N14_CHRONKIDNEYDIS	-0.0112583	0.200585	0.697702	14433
PRS_BACT_INTEST_INFECTION_NOS	ProRS_N14_CYSTITIS	-0.00962236	0.296351	0.528194	11824
PRS_BACT_INTEST_INFECTION_NOS	ProRS_N14_KIDUROTH	-0.0164566	0.0469199	1.32864	14957
PRS_BACT_INTEST_INFECTION_NOS	ProRS_N14_NEUROMUSCDYSBLADD	0.00646864	0.555708	0.255153	8339
PRS_BACT_INTEST_INFECTION_NOS	ProRS_N14_OBSTRUREFLUROPATH	-0.0203785	0.021152	1.67465	13475
PRS_BACT_INTEST_INFECTION_NOS	ProRS_N14_OTHBLADD	-0.0143116	0.112056	0.950564	12356
PRS_BACT_INTEST_INFECTION_NOS	ProRS_N14_RENALTUB	-0.020112	0.0185396	1.7319	15147
PRS_BACT_INTEST_INFECTION_NOS	ProRS_N14_RENFAILNAS	-0.00528803	0.576847	0.23894	11398
PRS_BACT_INTEST_INFECTION_NOS	ProRS_N14_URETHRALSTRICT	-0.00988953	0.302877	0.518734	10925
PRS_BACT_INTEST_INFECTION_NOS	ProRS_N14_URETHRAOTH	-0.0200171	0.0251829	1.59889	12857
PRS_BACT_INTEST_INFECTION_NOS	ProRS_N14_URINOTH	-0.0173402	0.0550533	1.25922	12742
PRS_BACT_INTEST_INFECTION_NOS	ProRS_NEURODEGOTH	-0.00595067	0.52631	0.278759	11866
PRS_BACT_INTEST_INFECTION_NOS	ProRS_RHEUMA_NOS	-0.0155028	0.0691944	1.15993	14336
PRS_BACT_INTEST_INFECTION_NOS	ProRS_RHEUMA_OTHER_WIDE	-0.0214207	0.0122565	1.91163	14298
PRS_BACT_INTEST_INFECTION_NOS	ProRS_SLE_FG	-0.023776	0.0349128	1.45702	8106
PRS_BACT_INTEST_INFECTION_NOS	ProRS_SMOKING_DEPEND	-0.03623	1.86e-05	4.73076	14771
PRS_BACT_INTEST_INFECTION_NOS	ProRS_T1D	-0.00207407	0.844363	0.073471	9213
PRS_BACT_INTEST_INFECTION_NOS	ProRS_T2D	-0.0247773	0.00533292	2.27304	14771
PRS_BACT_INTEST_INFECTION_NOS	ProRS_ULCERNAS	-0.0161957	0.137718	0.861009	9047
PRS_C3_BREAST_EXALLC	ProRS_AB1_BACT_BIR_OTHER_INF_AGENTS	0.0262224	0.0150834	1.8215	9222
PRS_C3_BREAST_EXALLC	ProRS_AB1_BACT_INTEST_OTH	0.0103004	0.378095	0.422399	7351
PRS_C3_BREAST_EXALLC	ProRS_AB1_INTESTINAL_INFECTIONS	0.0217501	0.0333322	1.47714	9584
PRS_C3_BREAST_EXALLC	ProRS_AB1_MYCOSES	0.0306628	0.00280123	2.55265	9526
PRS_C3_BREAST_EXALLC	ProRS_AB1_OTHER_BACT_INOTHER	0.0290201	0.00653054	2.18505	9056
PRS_C3_BREAST_EXALLC	ProRS_AB1_OTHER_BACTERIAL	0.0237728	0.0210894	1.67593	9581
PRS_C3_BREAST_EXALLC	ProRS_AB1_OTHER_SEPSIS	0.0210611	0.0400068	1.39787	9537
PRS_C3_BREAST_EXALLC	ProRS_AB1_OTHER_VIRAL	0.0356164	0.00157239	2.80344	7881
PRS_C3_BREAST_EXALLC	ProRS_AB1_STREPTSTAPHYCOCC_INOTHER	0.0209515	0.0581436	1.2355	8582
PRS_C3_BREAST_EXALLC	ProRS_AB1_VIRAL_NOS	0.0340039	0.00291806	2.53491	7668
PRS_C3_BREAST_EXALLC	ProRS_AB1_VIRAL_SKIN_MUCOUS_MEMBRANE	0.0164041	0.136903	0.863588	8222
PRS_C3_BREAST_EXALLC	ProRS_ASTHMA_NAS	0.0244854	0.0460063	1.33718	6864
PRS_C3_BREAST_EXALLC	ProRS_AUD	-0.00303657	0.773847	0.111345	9000
PRS_C3_BREAST_EXALLC	ProRS_BACT_INTEST_INFECTION_NOS	0.00472257	0.722407	0.141218	5703
PRS_C3_BREAST_EXALLC	ProRS_C3_NONHODGKIN_EXALLC	0.00866326	0.440524	0.35603	8369
PRS_C3_BREAST_EXALLC	ProRS_C3_OTHER_SKIN_EXALLC	-0.0053646	0.615038	0.211098	8815
PRS_C3_BREAST_EXALLC	ProRS_C3_SQUOMOUS_CELL_CARCINOMA_SKIN_EXALLC	0.000514912	0.961464	0.0170669	8817
PRS_C3_BREAST_EXALLC	ProRS_CD2_BENIGN_COLON_NOS	0.00173767	0.907854	0.0419842	4482
PRS_C3_BREAST_EXALLC	ProRS_CD2_BENIGN_COLORECANI	0.0177069	0.0852249	1.06943	9518
PRS_C3_BREAST_EXALLC	ProRS_CD2_BENIGN_LIPOMATOUS	0.00663318	0.616451	0.210101	5720
PRS_C3_BREAST_EXALLC	ProRS_CD2_BENIGN_MELANOCYTIC	-0.0294053	0.0225318	1.6472	6024
PRS_C3_BREAST_EXALLC	ProRS_CD2_BENIGN_OTHERDIGESTIVE	0.0146172	0.266689	0.573994	5787
PRS_C3_BREAST_EXALLC	ProRS_CD2_BENIGN_SIGMOID_COLON	0.0235038	0.0214789	1.66799	9573
PRS_C3_BREAST_EXALLC	ProRS_CHRONNAS	0.00447099	0.713871	0.14638	6768
PRS_C3_BREAST_EXALLC	ProRS_COPD_EARLY	0.027778	0.00835813	2.07789	9543
PRS_C3_BREAST_EXALLC	ProRS_D3_AGRANULOCYTOSIS	-0.00952805	0.369259	0.432669	9455
PRS_C3_BREAST_EXALLC	ProRS_D3_ANAEMIA_IRONDEF_NAS	0.0133283	0.191959	0.716791	9592
PRS_C3_BREAST_EXALLC	ProRS_D3_ANAEMIANAS	0.0105712	0.308533	0.510698	9474
PRS_C3_BREAST_EXALLC	ProRS_DUODENAL_ULCER_UNSPE_ACUTE_CHRONIC_WO_HAEMORRHAGE_PERFORATION	0.0108798	0.34754	0.458995	7645
PRS_C3_BREAST_EXALLC	ProRS_E4_ENDOGLAND	0.0149162	0.147297	0.831807	9464
PRS_C3_BREAST_EXALLC	ProRS_E4_FLUIDELECTRO	0.00479723	0.681951	0.166247	8383
PRS_C3_BREAST_EXALLC	ProRS_E4_HYPERCHOL	0.0306375	0.00859899	2.06555	8800
PRS_C3_BREAST_EXALLC	ProRS_E4_HYPERLIPNAS	0.0209692	0.0634511	1.19756	8095
PRS_C3_BREAST_EXALLC	ProRS_E4_LIPOPROT	0.0319577	0.00605369	2.21798	8920
PRS_C3_BREAST_EXALLC	ProRS_E4_METABOLIA	0.0228402	0.0413054	1.38399	9681
PRS_C3_BREAST_EXALLC	ProRS_E4_OBESITY	0.0320763	0.00184239	2.73462	9576
PRS_C3_BREAST_EXALLC	ProRS_E4_OBESITYNAS	0.0371586	0.000294474	3.53095	9656
PRS_C3_BREAST_EXALLC	ProRS_E4_THYROID	0.0183459	0.0851068	1.07004	8877
PRS_C3_BREAST_EXALLC	ProRS_E4_VOLUME	0.0303621	0.00738086	2.13189	8120
PRS_C3_BREAST_EXALLC	ProRS_F5_ALCOHOL_DEPENDENCE	-2.77e-05	0.998104	0.00082411	7444
PRS_C3_BREAST_EXALLC	ProRS_F5_ALCOHOLAC	-0.000550137	0.961367	0.0171107	7779
PRS_C3_BREAST_EXALLC	ProRS_F5_ANXIETY	0.0314718	0.00215283	2.66699	9546
PRS_C3_BREAST_EXALLC	ProRS_F5_DEPRESSIO	0.017533	0.0877303	1.05685	9607
PRS_C3_BREAST_EXALLC	ProRS_FALLS	0.0168924	0.105005	0.978791	9573
PRS_C3_BREAST_EXALLC	ProRS_G6_CARPTU	0.0225001	0.0804652	1.09439	6460
PRS_C3_BREAST_EXALLC	ProRS_G6_CPETAL	0.00481678	0.645636	0.190013	9415
PRS_C3_BREAST_EXALLC	ProRS_G6_EPIPAROX	0.0277696	0.00981571	2.00808	8853
PRS_C3_BREAST_EXALLC	ProRS_G6_EPLEPSY	0.011604	0.317298	0.498533	7558
PRS_C3_BREAST_EXALLC	ProRS_G6_HEMIPLE	0.00828573	0.43078	0.365744	9520
PRS_C3_BREAST_EXALLC	ProRS_G6_MIGRAINE	0.0151853	0.147531	0.831115	9124
PRS_C3_BREAST_EXALLC	ProRS_G6_MS	-0.00255239	0.849442	0.0708664	5707
PRS_C3_BREAST_EXALLC	ProRS_G6_OTHNEU	0.00665037	0.518361	0.285368	9587
PRS_C3_BREAST_EXALLC	ProRS_G6_ROOTPLEXOTHUNS	0.0250462	0.021962	1.65833	8403
PRS_C3_BREAST_EXALLC	ProRS_G6_SLEEPAPNO	0.0317714	0.00196024	2.70769	9505
PRS_C3_BREAST_EXALLC	ProRS_G6_SLEEPDISOTH	0.0298237	0.00530189	2.27557	8804
PRS_C3_BREAST_EXALLC	ProRS_GOUT_NOS	0.00977586	0.344547	0.462752	9469
PRS_C3_BREAST_EXALLC	ProRS_H7_CATARACTOTHER	0.00151003	0.886639	0.052253	9101
PRS_C3_BREAST_EXALLC	ProRS_H7_CATARACTSENILE	-0.00508938	0.633802	0.198046	8979
PRS_C3_BREAST_EXALLC	ProRS_H7_CHOROIDRETINA	0.00740799	0.475999	0.322394	9556
PRS_C3_BREAST_EXALLC	ProRS_H7_EYELIDDIS	0.0317029	0.00550132	2.25953	7682
PRS_C3_BREAST_EXALLC	ProRS_H7_GLAUCNAS	-0.00390733	0.705265	0.151648	9425
PRS_C3_BREAST_EXALLC	ProRS_H7_GLAUCOMA	-0.00490463	0.632581	0.198884	9531
PRS_C3_BREAST_EXALLC	ProRS_H7_OCUMUSCLE	-0.00779359	0.447146	0.34955	9550
PRS_C3_BREAST_EXALLC	ProRS_H7_VISUDISTURB	0.0127236	0.218413	0.660722	9469
PRS_C3_BREAST_EXALLC	ProRS_H8_MIDDLEMASTOID	0.00597433	0.651445	0.186122	5731
PRS_C3_BREAST_EXALLC	ProRS_H8_OTHEREAR	0.0277217	0.00661552	2.17944	9598
PRS_C3_BREAST_EXALLC	ProRS_I9_AF	-0.012281	0.33576	0.473971	6525
PRS_C3_BREAST_EXALLC	ProRS_I9_ANGINA	0.0239421	0.0540194	1.26745	7034
PRS_C3_BREAST_EXALLC	ProRS_I9_ARTOTH	0.0147811	0.170069	0.769375	8648
PRS_C3_BREAST_EXALLC	ProRS_I9_CARDMYO	0.0165553	0.15081	0.821569	7725
PRS_C3_BREAST_EXALLC	ProRS_I9_CHD	0.023879	0.0439943	1.3566	7414
PRS_C3_BREAST_EXALLC	ProRS_I9_CONDUCTIO	0.0203781	0.0600729	1.22132	8665
PRS_C3_BREAST_EXALLC	ProRS_I9_CORATHER	0.0410562	0.000372118	3.42932	8049
PRS_C3_BREAST_EXALLC	ProRS_I9_HEARTFAIL	0.0126182	0.228511	0.641094	9544
PRS_C3_BREAST_EXALLC	ProRS_I9_HYPOTE	0.011723	0.25742	0.589357	9571
PRS_C3_BREAST_EXALLC	ProRS_I9_HYPTENS	0.0157672	0.159825	0.796356	8915
PRS_C3_BREAST_EXALLC	ProRS_I9_HYPTENSESS	0.015517	0.167387	0.776278	8955
PRS_C3_BREAST_EXALLC	ProRS_I9_HYPTENSPUL	-0.00448651	0.731849	0.135579	5925
PRS_C3_BREAST_EXALLC	ProRS_I9_HYPTENSRD	0.0390784	0.00424578	2.37204	5644
PRS_C3_BREAST_EXALLC	ProRS_I9_IHD	0.025754	0.0309091	1.50991	7657
PRS_C3_BREAST_EXALLC	ProRS_I9_MI_STRICT	0.0239699	0.03836	1.41612	7690
PRS_C3_BREAST_EXALLC	ProRS_I9_OTHARR	0.00239465	0.826149	0.0829418	8524
PRS_C3_BREAST_EXALLC	ProRS_I9_OTHILLHEART	0.00894126	0.411921	0.385186	8662
PRS_C3_BREAST_EXALLC	ProRS_I9_OTHPER	0.0067534	0.519795	0.284168	9427
PRS_C3_BREAST_EXALLC	ProRS_I9_PAROXTAC	0.0152121	0.261132	0.58314	5541
PRS_C3_BREAST_EXALLC	ProRS_I9_PHLETHROM	0.00823307	0.457722	0.339398	8182
PRS_C3_BREAST_EXALLC	ProRS_I9_PHLETHROMBDVTLOW	0.0140695	0.214256	0.669066	7844
PRS_C3_BREAST_EXALLC	ProRS_I9_PULMEMB	0.00771086	0.455665	0.341354	9392
PRS_C3_BREAST_EXALLC	ProRS_I9_RHEUVALV	-0.00312569	0.760344	0.11899	9548
PRS_C3_BREAST_EXALLC	ProRS_I9_SECONDRIGHT	-0.00130149	0.900367	0.0455803	9341
PRS_C3_BREAST_EXALLC	ProRS_I9_STR	-0.00971579	0.344164	0.463234	9503
PRS_C3_BREAST_EXALLC	ProRS_I9_TIA	0.0181988	0.0949616	1.02245	8765
PRS_C3_BREAST_EXALLC	ProRS_I9_UAP	0.0261479	0.0470152	1.32776	5867
PRS_C3_BREAST_EXALLC	ProRS_I9_VARICVE	-0.00783988	0.564048	0.248684	5474
PRS_C3_BREAST_EXALLC	ProRS_I9_VTE	0.00704155	0.50243	0.298924	9090
PRS_C3_BREAST_EXALLC	ProRS_IPF	0.0118851	0.297566	0.526417	8883
PRS_C3_BREAST_EXALLC	ProRS_J10_ACUTELOWERNAS	0.0236358	0.0240289	1.61927	9483
PRS_C3_BREAST_EXALLC	ProRS_J10_ASTHMA_EXMORE	0.0359161	0.0036093	2.44258	6764
PRS_C3_BREAST_EXALLC	ProRS_J10_CHRONSINUSITIS	0.0145709	0.225097	0.64763	7030
PRS_C3_BREAST_EXALLC	ProRS_J10_INFLUPNEU	0.0201041	0.0722009	1.14146	9660
PRS_C3_BREAST_EXALLC	ProRS_J10_LOWCHRON	0.0288852	0.00817175	2.08768	8772
PRS_C3_BREAST_EXALLC	ProRS_J10_LOWERINF	0.0243763	0.0197136	1.70523	9495
PRS_C3_BREAST_EXALLC	ProRS_J10_NASALPOLYP	-0.0109596	0.438304	0.358224	5012
PRS_C3_BREAST_EXALLC	ProRS_J10_PLEURA	0.0152066	0.142576	0.845955	9573
PRS_C3_BREAST_EXALLC	ProRS_J10_PLEUREFFUSION	0.0197372	0.0598047	1.22327	9264
PRS_C3_BREAST_EXALLC	ProRS_J10_VOCALLARYNX	0.0100206	0.453638	0.34329	5627
PRS_C3_BREAST_EXALLC	ProRS_JOINTPAIN	0.0290545	0.0232032	1.63445	6944
PRS_C3_BREAST_EXALLC	ProRS_K11_ACUTPANC	0.0305316	0.00566608	2.24672	8241
PRS_C3_BREAST_EXALLC	ProRS_K11_BILIAOTH	0.0295228	0.00570658	2.24362	8806
PRS_C3_BREAST_EXALLC	ProRS_K11_CD_STRICT2	0.0171057	0.169752	0.770186	6452
PRS_C3_BREAST_EXALLC	ProRS_K11_CHOLECYST	0.0219423	0.061759	1.2093	7261
PRS_C3_BREAST_EXALLC	ProRS_K11_CHOLELITH	0.0227363	0.0478351	1.32025	7781
PRS_C3_BREAST_EXALLC	ProRS_K11_CHRONGASTR	0.012523	0.307151	0.512648	6699
PRS_C3_BREAST_EXALLC	ProRS_K11_COELIAC	0.00641263	0.577116	0.238737	7606
PRS_C3_BREAST_EXALLC	ProRS_K11_CONSTIPATION	0.0123481	0.228842	0.640464	9527
PRS_C3_BREAST_EXALLC	ProRS_K11_DIAHER	0.0224335	0.0448878	1.34787	8369
PRS_C3_BREAST_EXALLC	ProRS_K11_DISLIVOTH	0.0234702	0.0221952	1.65374	9548
PRS_C3_BREAST_EXALLC	ProRS_K11_DISORD_TEETH	0.0240751	0.0386134	1.41326	7412
PRS_C3_BREAST_EXALLC	ProRS_K11_DIVERTIC	0.047096	2.59e-05	4.58739	8305
PRS_C3_BREAST_EXALLC	ProRS_K11_DULC	0.0228639	0.0900399	1.04556	5632
PRS_C3_BREAST_EXALLC	ProRS_K11_ENERCOLNONINF	0.0298542	0.0190092	1.72104	6763
PRS_C3_BREAST_EXALLC	ProRS_K11_FISTULA	0.0365773	0.00328801	2.48307	6476
PRS_C3_BREAST_EXALLC	ProRS_K11_FUNCDYSP	0.00286492	0.834736	0.0784509	5325
PRS_C3_BREAST_EXALLC	ProRS_K11_GASTRODUOULC	0.0302859	0.0184177	1.73476	6202
PRS_C3_BREAST_EXALLC	ProRS_K11_GULC	0.0237676	0.0570345	1.24386	6506
PRS_C3_BREAST_EXALLC	ProRS_K11_HERING	-0.0184488	0.152036	0.818054	6084
PRS_C3_BREAST_EXALLC	ProRS_K11_HERNIA	0.0164594	0.149819	0.824432	7975
PRS_C3_BREAST_EXALLC	ProRS_K11_IBS	0.0260381	0.0295095	1.53004	7037
PRS_C3_BREAST_EXALLC	ProRS_K11_ILEUS	0.0146541	0.216871	0.6638	7116
PRS_C3_BREAST_EXALLC	ProRS_K11_INTESTOTH	0.0296324	0.00680143	2.1674	8723
PRS_C3_BREAST_EXALLC	ProRS_K11_LIP_ORAL_MUCOSA	-0.00513605	0.64008	0.193766	8296
PRS_C3_BREAST_EXALLC	ProRS_K11_LIVER	0.0146511	0.160487	0.794561	9600
PRS_C3_BREAST_EXALLC	ProRS_K11_MALABSORB	0.0103769	0.370935	0.430702	7459
PRS_C3_BREAST_EXALLC	ProRS_K11_OESITIS	0.0324703	0.0138644	1.8581	5970
PRS_C3_BREAST_EXALLC	ProRS_K11_OESOBST	0.00622196	0.601788	0.220556	7058
PRS_C3_BREAST_EXALLC	ProRS_K11_OESSTODUO	0.0259917	0.0225419	1.64701	8023
PRS_C3_BREAST_EXALLC	ProRS_K11_OESULC	0.00934696	0.500609	0.300501	5274
PRS_C3_BREAST_EXALLC	ProRS_K11_ORAL	0.0271186	0.0272389	1.56481	6653
PRS_C3_BREAST_EXALLC	ProRS_K11_OTHANRECT	0.00637574	0.62791	0.202103	5869
PRS_C3_BREAST_EXALLC	ProRS_K11_OTHDIG	0.0282648	0.00637834	2.19529	9570
PRS_C3_BREAST_EXALLC	ProRS_K11_OTHDISDIG	0.0144409	0.160892	0.793465	9486
PRS_C3_BREAST_EXALLC	ProRS_K11_OTHDISOES	0.00760236	0.51325	0.289671	7422
PRS_C3_BREAST_EXALLC	ProRS_K11_OTHDISSTOMDUOD	0.0138855	0.226001	0.64589	7658
PRS_C3_BREAST_EXALLC	ProRS_K11_OTHENTERCOL	0.0255685	0.0395551	1.4028	6947
PRS_C3_BREAST_EXALLC	ProRS_K11_OTHFUNC	0.00467819	0.6905	0.160836	7623
PRS_C3_BREAST_EXALLC	ProRS_K11_OTHGASTR	0.0166487	0.163698	0.785957	7330
PRS_C3_BREAST_EXALLC	ProRS_K11_OTHILEUS	0.00990492	0.406856	0.390559	7055
PRS_C3_BREAST_EXALLC	ProRS_K11_OTHINT	0.0142108	0.218046	0.661452	7586
PRS_C3_BREAST_EXALLC	ProRS_K11_OTHPERITON	0.022075	0.0316945	1.49902	9528
PRS_C3_BREAST_EXALLC	ProRS_K11_PERITON	0.030862	0.00266991	2.5735	9545
PRS_C3_BREAST_EXALLC	ProRS_K11_POSTOPDIS	0.0217666	0.0446675	1.35001	8539
PRS_C3_BREAST_EXALLC	ProRS_K11_REFLUX	0.0264487	0.019533	1.70923	8205
PRS_C3_BREAST_EXALLC	ProRS_K11_UC_STRICT2	0.0161911	0.198644	0.701925	6345
PRS_C3_BREAST_EXALLC	ProRS_K11_UMBHER	0.0193357	0.1061	0.974283	7117
PRS_C3_BREAST_EXALLC	ProRS_K11_VENTHER	0.0103535	0.373889	0.427257	7403
PRS_C3_BREAST_EXALLC	ProRS_KRA_PSY_ALCOH_EXMORE	-0.000184795	0.987043	0.00566374	7770
PRS_C3_BREAST_EXALLC	ProRS_KRA_PSY_ANXIETY_EXMORE	0.0271104	0.00886385	2.05238	9373
PRS_C3_BREAST_EXALLC	ProRS_KRA_PSY_ANYMENTAL	0.0176568	0.085145	1.06984	9588
PRS_C3_BREAST_EXALLC	ProRS_KRA_PSY_SCHIZODEL_EXMORE	0.00105784	0.929954	0.0315387	6934
PRS_C3_BREAST_EXALLC	ProRS_KRA_PSY_SUBSTANCE_EXMORE	0.00901996	0.389765	0.409197	9243
PRS_C3_BREAST_EXALLC	ProRS_L12_ABSCESS_CUT	0.00304809	0.790788	0.10194	7700
PRS_C3_BREAST_EXALLC	ProRS_L12_ATROPHICSKIN	0.00907265	0.449163	0.347596	6963
PRS_C3_BREAST_EXALLC	ProRS_L12_CELLULITIS	0.0105023	0.344306	0.463055	8576
PRS_C3_BREAST_EXALLC	ProRS_L12_DERMATITISECZEMA	0.0115754	0.261216	0.583	9451
PRS_C3_BREAST_EXALLC	ProRS_L12_FOLLICULARCYST	0.0018846	0.890429	0.0504007	5353
PRS_C3_BREAST_EXALLC	ProRS_L12_INFECT_SKIN	0.0158908	0.151641	0.819184	8445
PRS_C3_BREAST_EXALLC	ProRS_L12_NAILDIS	0.016312	0.217957	0.661629	5733
PRS_C3_BREAST_EXALLC	ProRS_L12_OTHERDISSKINANDSUBCUTIS	0.00368948	0.743166	0.128914	7888
PRS_C3_BREAST_EXALLC	ProRS_L12_OTHERSKINSUBCUTIS	0.00480831	0.651848	0.185854	8820
PRS_C3_BREAST_EXALLC	ProRS_L12_PAPULOSQUAMOUS	0.0117764	0.261362	0.582757	9121
PRS_C3_BREAST_EXALLC	ProRS_L12_PSORI_NAS	0.0185283	0.0746128	1.12719	9281
PRS_C3_BREAST_EXALLC	ProRS_L12_PSORIASIS	0.0129075	0.216209	0.665127	9200
PRS_C3_BREAST_EXALLC	ProRS_L12_SKINSUBCUTISNAS	0.0115399	0.3025	0.519275	7984
PRS_C3_BREAST_EXALLC	ProRS_M13_ARTHROPATHIES	0.0314978	0.0108425	1.96487	8495
PRS_C3_BREAST_EXALLC	ProRS_M13_ARTHROSIS	0.0339207	0.00482494	2.31651	8506
PRS_C3_BREAST_EXALLC	ProRS_M13_ARTHROSIS_INCLAVO	0.0234689	0.0456198	1.34085	9364
PRS_C3_BREAST_EXALLC	ProRS_M13_ARTHROSIS_KNEE	0.0229536	0.079485	1.09971	6988
PRS_C3_BREAST_EXALLC	ProRS_M13_ARTHROSIS_OTH	0.0290498	0.0143585	1.84289	7761
PRS_C3_BREAST_EXALLC	ProRS_M13_ARTHROSIS_POLY	0.0304297	0.0118339	1.92687	6862
PRS_C3_BREAST_EXALLC	ProRS_M13_ARTHTROSIS_COX	0.00544827	0.674329	0.171128	7105
PRS_C3_BREAST_EXALLC	ProRS_M13_ARTHTROSIS_COX_PRIM_ICD10	0.0155729	0.217888	0.661767	6817
PRS_C3_BREAST_EXALLC	ProRS_M13_BONECONTINUITY	0.0349431	0.00254563	2.59421	7486
PRS_C3_BREAST_EXALLC	ProRS_M13_BONEDISNAS	0.00853788	0.474469	0.323792	7028
PRS_C3_BREAST_EXALLC	ProRS_M13_CERVICALGIA	0.0288718	0.0105056	1.97858	7875
PRS_C3_BREAST_EXALLC	ProRS_M13_CERVICDISC	0.0102724	0.368857	0.433142	7672
PRS_C3_BREAST_EXALLC	ProRS_M13_DEFORMDORSO	0.0150013	0.168648	0.77302	8476
PRS_C3_BREAST_EXALLC	ProRS_M13_DORSALGIANAS	0.0192344	0.0779689	1.10808	8419
PRS_C3_BREAST_EXALLC	ProRS_M13_DORSOPATHY	0.0317705	0.0043622	2.36029	8869
PRS_C3_BREAST_EXALLC	ProRS_M13_DORSOPATHYOTH	0.0299138	0.00959121	2.01813	8037
PRS_C3_BREAST_EXALLC	ProRS_M13_DUPUTRYEN	-0.0203809	0.0879918	1.05556	7222
PRS_C3_BREAST_EXALLC	ProRS_M13_ENTESOPATHYOTH	0.0081082	0.52138	0.282846	6290
PRS_C3_BREAST_EXALLC	ProRS_M13_FIBROBLASTIC	-0.0103551	0.379864	0.420372	7353
PRS_C3_BREAST_EXALLC	ProRS_M13_GANGLION	0.0373551	0.00419923	2.37683	5891
PRS_C3_BREAST_EXALLC	ProRS_M13_GOUT	0.0200396	0.104254	0.981909	6578
PRS_C3_BREAST_EXALLC	ProRS_M13_HALLUXRIGIDUS	0.0347238	0.0190516	1.72007	4583
PRS_C3_BREAST_EXALLC	ProRS_M13_HALLUXVALGUS	0.0219106	0.126644	0.897417	4869
PRS_C3_BREAST_EXALLC	ProRS_M13_HAMMERTOE	0.0341451	0.0102867	1.98772	5657
PRS_C3_BREAST_EXALLC	ProRS_M13_IMPINGEMENT	0.0180691	0.122036	0.913512	7374
PRS_C3_BREAST_EXALLC	ProRS_M13_INTERVERTEB	0.0324448	0.00425411	2.37119	8061
PRS_C3_BREAST_EXALLC	ProRS_M13_KNEEDERANGEMENTS	0.0315888	0.0290581	1.53673	4899
PRS_C3_BREAST_EXALLC	ProRS_M13_LIMBPAIN	0.0297537	0.0117494	1.92998	7283
PRS_C3_BREAST_EXALLC	ProRS_M13_LOWBACKPAIN	0.00759446	0.529216	0.276367	7129
PRS_C3_BREAST_EXALLC	ProRS_M13_LUMBAR_PROLAPSE	0.0387188	0.00068581	3.1638	7714
PRS_C3_BREAST_EXALLC	ProRS_M13_MENISCUSDERANGEMENTS	0.0406775	0.00471658	2.32637	5018
PRS_C3_BREAST_EXALLC	ProRS_M13_OSTEOCHONDRO	0.0212731	0.0383348	1.41641	9634
PRS_C3_BREAST_EXALLC	ProRS_M13_OSTEOPOROSIS	0.0221817	0.0326526	1.48608	9349
PRS_C3_BREAST_EXALLC	ProRS_M13_OTHERBONE	0.0218416	0.0593086	1.22688	7468
PRS_C3_BREAST_EXALLC	ProRS_M13_OTHERJOINT	0.029036	0.0366568	1.43585	6128
PRS_C3_BREAST_EXALLC	ProRS_M13_POLYARTHROPATHIES	0.0322921	0.00880407	2.05532	7580
PRS_C3_BREAST_EXALLC	ProRS_M13_RHEUMA	0.015491	0.225434	0.646981	6424
PRS_C3_BREAST_EXALLC	ProRS_M13_ROTATORCUFF	-0.00803507	0.468651	0.329151	8205
PRS_C3_BREAST_EXALLC	ProRS_M13_SCIATICA	0.00700414	0.534897	0.27173	7882
PRS_C3_BREAST_EXALLC	ProRS_M13_SHOULDER	0.0212809	0.0705387	1.15157	7276
PRS_C3_BREAST_EXALLC	ProRS_M13_SHOULDERNAS	0.0077444	0.551602	0.258374	5979
PRS_C3_BREAST_EXALLC	ProRS_M13_SOFTOVERUSE	0.0213957	0.0639643	1.19406	7550
PRS_C3_BREAST_EXALLC	ProRS_M13_SOFTTISSUENAS	0.0159732	0.153695	0.813339	7986
PRS_C3_BREAST_EXALLC	ProRS_M13_SOFTTISSUEOTH	0.0311154	0.00564152	2.2486	7978
PRS_C3_BREAST_EXALLC	ProRS_M13_SPINSTENOSIS	0.0287771	0.0082416	2.08399	8439
PRS_C3_BREAST_EXALLC	ProRS_M13_SPONDYLOPATHY	0.0364882	0.00107979	2.96666	8940
PRS_C3_BREAST_EXALLC	ProRS_M13_SPONDYLOSIS	0.0430653	6.69e-05	4.17446	8708
PRS_C3_BREAST_EXALLC	ProRS_M13_SYNOTEND	0.0257979	0.033728	1.47201	6859
PRS_C3_BREAST_EXALLC	ProRS_M13_TENDOSYNOVITISNAS	0.00833536	0.471937	0.326116	7543
PRS_C3_BREAST_EXALLC	ProRS_M13_TOEDEFORMOTH	0.0118956	0.378232	0.422242	5498
PRS_C3_BREAST_EXALLC	ProRS_M13_TRIGGERFINGER	0.0190893	0.116755	0.932723	6776
PRS_C3_BREAST_EXALLC	ProRS_MIGRAINE_UNSPE	0.0295625	0.0039941	2.39858	9486
PRS_C3_BREAST_EXALLC	ProRS_N14_ACUTERENFAIL	0.0309515	0.00366778	2.4356	9199
PRS_C3_BREAST_EXALLC	ProRS_N14_CALCUKIDUR	0.0132497	0.249178	0.60349	7584
PRS_C3_BREAST_EXALLC	ProRS_N14_CHRONKIDNEYDIS	0.0261227	0.0150241	1.82321	9346
PRS_C3_BREAST_EXALLC	ProRS_N14_CYSTITIS	0.025746	0.0239575	1.62056	7731
PRS_C3_BREAST_EXALLC	ProRS_N14_KIDUROTH	0.0284176	0.00620905	2.20698	9502
PRS_C3_BREAST_EXALLC	ProRS_N14_NEUROMUSCDYSBLADD	0.0294832	0.0296156	1.52848	5465
PRS_C3_BREAST_EXALLC	ProRS_N14_OBSTRUREFLUROPATH	0.0237793	0.0296074	1.5286	8838
PRS_C3_BREAST_EXALLC	ProRS_N14_OTHBLADD	0.0404017	0.000324783	3.48841	7924
PRS_C3_BREAST_EXALLC	ProRS_N14_RENALTUB	0.0306983	0.00362773	2.44037	9645
PRS_C3_BREAST_EXALLC	ProRS_N14_RENFAILNAS	0.0223901	0.0534804	1.27181	7545
PRS_C3_BREAST_EXALLC	ProRS_N14_URETHRALSTRICT	-0.012741	0.289666	0.538102	7078
PRS_C3_BREAST_EXALLC	ProRS_N14_URETHRAOTH	0.041132	0.000170592	3.76804	8368
PRS_C3_BREAST_EXALLC	ProRS_N14_URINOTH	0.0335783	0.00246868	2.60754	8142
PRS_C3_BREAST_EXALLC	ProRS_NEURODEGOTH	0.0070174	0.541503	0.266399	7827
PRS_C3_BREAST_EXALLC	ProRS_RHEUMA_NOS	0.015053	0.15171	0.818985	9216
PRS_C3_BREAST_EXALLC	ProRS_RHEUMA_OTHER_WIDE	0.0217772	0.0397631	1.40052	9106
PRS_C3_BREAST_EXALLC	ProRS_SLE_FG	0.00854376	0.542397	0.265683	5186
PRS_C3_BREAST_EXALLC	ProRS_SMOKING_DEPEND	0.0125003	0.232421	0.633725	9529
PRS_C3_BREAST_EXALLC	ProRS_T1D	-0.00981765	0.446927	0.349763	6121
PRS_C3_BREAST_EXALLC	ProRS_T2D	0.0170931	0.111103	0.954274	9477
PRS_C3_BREAST_EXALLC	ProRS_ULCERNAS	-0.00859339	0.516716	0.286748	5736
PRS_C3_COLON_EXALLC	ProRS_AB1_BACT_BIR_OTHER_INF_AGENTS	0.00229944	0.757516	0.120608	19706
PRS_C3_COLON_EXALLC	ProRS_AB1_BACT_INTEST_OTH	-0.008213	0.306687	0.513304	15547
PRS_C3_COLON_EXALLC	ProRS_AB1_INTESTINAL_INFECTIONS	-0.00386967	0.581129	0.235727	20365
PRS_C3_COLON_EXALLC	ProRS_AB1_MYCOSES	0.00482134	0.493412	0.30679	20304
PRS_C3_COLON_EXALLC	ProRS_AB1_OTHER_BACT_INOTHER	0.00261844	0.719926	0.142712	19321
PRS_C3_COLON_EXALLC	ProRS_AB1_OTHER_BACTERIAL	0.00142802	0.841226	0.0750871	20370
PRS_C3_COLON_EXALLC	ProRS_AB1_OTHER_SEPSIS	-0.00347432	0.622944	0.205551	20262
PRS_C3_COLON_EXALLC	ProRS_AB1_OTHER_VIRAL	0.00700405	0.366144	0.436347	16704
PRS_C3_COLON_EXALLC	ProRS_AB1_STREPTSTAPHYCOCC_INOTHER	-0.000809596	0.914492	0.0388203	18443
PRS_C3_COLON_EXALLC	ProRS_AB1_VIRAL_NOS	0.0118719	0.13067	0.883826	16252
PRS_C3_COLON_EXALLC	ProRS_AB1_VIRAL_SKIN_MUCOUS_MEMBRANE	-0.00296962	0.694145	0.15855	17539
PRS_C3_COLON_EXALLC	ProRS_ASTHMA_NAS	0.0193018	0.0266395	1.57447	13975
PRS_C3_COLON_EXALLC	ProRS_AUD	0.0138092	0.0582893	1.23441	19070
PRS_C3_COLON_EXALLC	ProRS_BACT_INTEST_INFECTION_NOS	-0.00473953	0.606347	0.217279	11854
PRS_C3_COLON_EXALLC	ProRS_C3_NONHODGKIN_EXALLC	-0.0116924	0.0766279	1.11561	23654
PRS_C3_COLON_EXALLC	ProRS_C3_OTHER_SKIN_EXALLC	-0.00620508	0.32793	0.484219	24881
PRS_C3_COLON_EXALLC	ProRS_C3_SQUOMOUS_CELL_CARCINOMA_SKIN_EXALLC	-0.000417857	0.947478	0.0234308	24882
PRS_C3_COLON_EXALLC	ProRS_CD2_BENIGN_COLON_NOS	-0.0110532	0.278679	0.554896	9629
PRS_C3_COLON_EXALLC	ProRS_CD2_BENIGN_COLORECANI	0.00331511	0.637584	0.195462	20341
PRS_C3_COLON_EXALLC	ProRS_CD2_BENIGN_LIPOMATOUS	0.0201092	0.0260896	1.58353	12256
PRS_C3_COLON_EXALLC	ProRS_CD2_BENIGN_MELANOCYTIC	-0.0136721	0.122744	0.910998	12768
PRS_C3_COLON_EXALLC	ProRS_CD2_BENIGN_OTHERDIGESTIVE	0.0035543	0.694432	0.15837	12230
PRS_C3_COLON_EXALLC	ProRS_CD2_BENIGN_SIGMOID_COLON	0.0032867	0.639764	0.19398	20287
PRS_C3_COLON_EXALLC	ProRS_CHRONNAS	-0.000849556	0.919358	0.0365153	14465
PRS_C3_COLON_EXALLC	ProRS_COPD_EARLY	0.00256315	0.726768	0.138604	20348
PRS_C3_COLON_EXALLC	ProRS_D3_AGRANULOCYTOSIS	0.00162428	0.824248	0.0839424	20074
PRS_C3_COLON_EXALLC	ProRS_D3_ANAEMIA_IRONDEF_NAS	-0.0112637	0.114202	0.942326	20283
PRS_C3_COLON_EXALLC	ProRS_D3_ANAEMIANAS	0.011205	0.126867	0.896653	20108
PRS_C3_COLON_EXALLC	ProRS_DUODENAL_ULCER_UNSPE_ACUTE_CHRONIC_WO_HAEMORRHAGE_PERFORATION	0.000438753	0.955522	0.0197591	16391
PRS_C3_COLON_EXALLC	ProRS_E4_ENDOGLAND	0.00909205	0.196187	0.707329	20211
PRS_C3_COLON_EXALLC	ProRS_E4_FLUIDELECTRO	-0.0125493	0.129212	0.888697	17371
PRS_C3_COLON_EXALLC	ProRS_E4_HYPERCHOL	0.0113425	0.154913	0.809911	18492
PRS_C3_COLON_EXALLC	ProRS_E4_HYPERLIPNAS	0.00770015	0.335012	0.47494	16659
PRS_C3_COLON_EXALLC	ProRS_E4_LIPOPROT	0.0151885	0.0564995	1.24796	18713
PRS_C3_COLON_EXALLC	ProRS_E4_METABOLIA	0.0120096	0.11926	0.923504	20303
PRS_C3_COLON_EXALLC	ProRS_E4_OBESITY	0.00589353	0.421909	0.374782	20386
PRS_C3_COLON_EXALLC	ProRS_E4_OBESITYNAS	0.00759732	0.303513	0.517823	20413
PRS_C3_COLON_EXALLC	ProRS_E4_THYROID	0.00333218	0.650532	0.186732	18946
PRS_C3_COLON_EXALLC	ProRS_E4_VOLUME	-0.000202814	0.979681	0.00891551	16707
PRS_C3_COLON_EXALLC	ProRS_F5_ALCOHOL_DEPENDENCE	0.00488976	0.544487	0.264013	15526
PRS_C3_COLON_EXALLC	ProRS_F5_ALCOHOLAC	-7.99e-05	0.991932	0.00351824	16173
PRS_C3_COLON_EXALLC	ProRS_F5_ANXIETY	0.00757597	0.282338	0.549231	20223
PRS_C3_COLON_EXALLC	ProRS_F5_DEPRESSIO	-0.00237657	0.736939	0.132569	20319
PRS_C3_COLON_EXALLC	ProRS_FALLS	-0.00770378	0.276006	0.559082	20229
PRS_C3_COLON_EXALLC	ProRS_G6_CARPTU	0.00688661	0.432165	0.36435	13857
PRS_C3_COLON_EXALLC	ProRS_G6_CPETAL	-0.00535948	0.454455	0.342509	20003
PRS_C3_COLON_EXALLC	ProRS_G6_EPIPAROX	0.00358474	0.633209	0.198453	18826
PRS_C3_COLON_EXALLC	ProRS_G6_EPLEPSY	-0.00713869	0.381733	0.41824	15996
PRS_C3_COLON_EXALLC	ProRS_G6_HEMIPLE	-0.00543542	0.444302	0.352321	20232
PRS_C3_COLON_EXALLC	ProRS_G6_MIGRAINE	0.00747806	0.29946	0.523662	19274
PRS_C3_COLON_EXALLC	ProRS_G6_MS	-0.0133759	0.144184	0.841083	12172
PRS_C3_COLON_EXALLC	ProRS_G6_OTHNEU	-0.00916873	0.192219	0.716204	20324
PRS_C3_COLON_EXALLC	ProRS_G6_ROOTPLEXOTHUNS	0.0117755	0.112816	0.947628	18126
PRS_C3_COLON_EXALLC	ProRS_G6_SLEEPAPNO	0.00910038	0.196096	0.707531	20193
PRS_C3_COLON_EXALLC	ProRS_G6_SLEEPDISOTH	0.0137815	0.0609587	1.21496	18857
PRS_C3_COLON_EXALLC	ProRS_GOUT_NOS	0.0228169	0.0011341	2.94535	20349
PRS_C3_COLON_EXALLC	ProRS_H7_CATARACTOTHER	-0.00688271	0.340901	0.467371	19428
PRS_C3_COLON_EXALLC	ProRS_H7_CATARACTSENILE	0.00207529	0.77652	0.109847	19178
PRS_C3_COLON_EXALLC	ProRS_H7_CHOROIDRETINA	-0.00751639	0.293892	0.531813	20296
PRS_C3_COLON_EXALLC	ProRS_H7_EYELIDDIS	0.0170234	0.0292316	1.53415	16419
PRS_C3_COLON_EXALLC	ProRS_H7_GLAUCNAS	0.000691508	0.922368	0.035096	20057
PRS_C3_COLON_EXALLC	ProRS_H7_GLAUCOMA	0.00254822	0.717746	0.144029	20287
PRS_C3_COLON_EXALLC	ProRS_H7_OCUMUSCLE	-0.0100388	0.15428	0.811692	20302
PRS_C3_COLON_EXALLC	ProRS_H7_VISUDISTURB	-0.00142959	0.839343	0.0760606	20160
PRS_C3_COLON_EXALLC	ProRS_H8_MIDDLEMASTOID	0.0169255	0.0625245	1.20395	12121
PRS_C3_COLON_EXALLC	ProRS_H8_OTHEREAR	-0.0104891	0.134281	0.871985	20386
PRS_C3_COLON_EXALLC	ProRS_I9_AF	0.00385531	0.673215	0.171846	13566
PRS_C3_COLON_EXALLC	ProRS_I9_ANGINA	0.00675159	0.436447	0.360069	14793
PRS_C3_COLON_EXALLC	ProRS_I9_ARTOTH	-0.00466184	0.533806	0.272617	18214
PRS_C3_COLON_EXALLC	ProRS_I9_CARDMYO	-0.0010671	0.895552	0.0479094	15894
PRS_C3_COLON_EXALLC	ProRS_I9_CHD	0.0121639	0.140805	0.851381	15791
PRS_C3_COLON_EXALLC	ProRS_I9_CONDUCTIO	0.00366778	0.630082	0.200603	18084
PRS_C3_COLON_EXALLC	ProRS_I9_CORATHER	0.0137317	0.0885696	1.05272	16974
PRS_C3_COLON_EXALLC	ProRS_I9_HEARTFAIL	-0.00652539	0.37319	0.42807	20346
PRS_C3_COLON_EXALLC	ProRS_I9_HYPOTE	-0.0096752	0.169348	0.77122	20336
PRS_C3_COLON_EXALLC	ProRS_I9_HYPTENS	0.00389891	0.617929	0.209062	18724
PRS_C3_COLON_EXALLC	ProRS_I9_HYPTENSESS	0.00429241	0.584068	0.233536	18802
PRS_C3_COLON_EXALLC	ProRS_I9_HYPTENSPUL	0.000898448	0.923504	0.0345613	11999
PRS_C3_COLON_EXALLC	ProRS_I9_HYPTENSRD	-0.00693685	0.472861	0.325267	11427
PRS_C3_COLON_EXALLC	ProRS_I9_IHD	0.010982	0.183375	0.73666	16319
PRS_C3_COLON_EXALLC	ProRS_I9_MI_STRICT	0.00709195	0.383258	0.416509	16034
PRS_C3_COLON_EXALLC	ProRS_I9_OTHARR	-0.00809094	0.300496	0.522162	17514
PRS_C3_COLON_EXALLC	ProRS_I9_OTHILLHEART	0.00148754	0.846316	0.0724674	18044
PRS_C3_COLON_EXALLC	ProRS_I9_OTHPER	-0.00440824	0.550008	0.259631	19840
PRS_C3_COLON_EXALLC	ProRS_I9_PAROXTAC	0.00794596	0.423994	0.37264	11098
PRS_C3_COLON_EXALLC	ProRS_I9_PHLETHROM	-0.00904555	0.237265	0.624766	17399
PRS_C3_COLON_EXALLC	ProRS_I9_PHLETHROMBDVTLOW	-0.011137	0.153021	0.81525	16755
PRS_C3_COLON_EXALLC	ProRS_I9_PULMEMB	0.0113933	0.109327	0.961272	19947
PRS_C3_COLON_EXALLC	ProRS_I9_RHEUVALV	-0.00769639	0.285458	0.544458	20322
PRS_C3_COLON_EXALLC	ProRS_I9_SECONDRIGHT	-0.00106137	0.884226	0.0534365	19870
PRS_C3_COLON_EXALLC	ProRS_I9_STR	0.00189256	0.790292	0.102212	20116
PRS_C3_COLON_EXALLC	ProRS_I9_TIA	0.00746486	0.316995	0.498947	18493
PRS_C3_COLON_EXALLC	ProRS_I9_UAP	0.0114918	0.212677	0.672279	12277
PRS_C3_COLON_EXALLC	ProRS_I9_VARICVE	-0.016868	0.0687079	1.16299	11654
PRS_C3_COLON_EXALLC	ProRS_I9_VTE	0.00527481	0.463324	0.334115	19451
PRS_C3_COLON_EXALLC	ProRS_IPF	-0.0119213	0.12836	0.891571	19174
PRS_C3_COLON_EXALLC	ProRS_J10_ACUTELOWERNAS	0.000928471	0.899464	0.0460163	20182
PRS_C3_COLON_EXALLC	ProRS_J10_ASTHMA_EXMORE	0.0209955	0.0161552	1.79169	13854
PRS_C3_COLON_EXALLC	ProRS_J10_CHRONSINUSITIS	-0.00084874	0.917814	0.0372452	14812
PRS_C3_COLON_EXALLC	ProRS_J10_INFLUPNEU	-0.00572512	0.458878	0.338303	20393
PRS_C3_COLON_EXALLC	ProRS_J10_LOWCHRON	0.011922	0.114518	0.941126	18627
PRS_C3_COLON_EXALLC	ProRS_J10_LOWERINF	0.000841654	0.908374	0.0417352	20202
PRS_C3_COLON_EXALLC	ProRS_J10_NASALPOLYP	0.0213326	0.0284498	1.54592	10602
PRS_C3_COLON_EXALLC	ProRS_J10_PLEURA	-0.002465	0.733126	0.134822	20422
PRS_C3_COLON_EXALLC	ProRS_J10_PLEUREFFUSION	-0.00217235	0.766558	0.115455	19632
PRS_C3_COLON_EXALLC	ProRS_J10_VOCALLARYNX	0.00590665	0.52	0.283996	11910
PRS_C3_COLON_EXALLC	ProRS_JOINTPAIN	0.0161038	0.0559423	1.25226	15251
PRS_C3_COLON_EXALLC	ProRS_K11_ACUTPANC	0.00194767	0.795714	0.0992429	17768
PRS_C3_COLON_EXALLC	ProRS_K11_BILIAOTH	0.00401909	0.581322	0.235583	18959
PRS_C3_COLON_EXALLC	ProRS_K11_CD_STRICT2	0.00578834	0.501079	0.300094	13619
PRS_C3_COLON_EXALLC	ProRS_K11_CHOLECYST	0.0102269	0.202103	0.694427	15602
PRS_C3_COLON_EXALLC	ProRS_K11_CHOLELITH	0.0137083	0.0813322	1.08974	16528
PRS_C3_COLON_EXALLC	ProRS_K11_CHRONGASTR	0.00327639	0.69484	0.158115	14445
PRS_C3_COLON_EXALLC	ProRS_K11_COELIAC	-0.00665974	0.40466	0.39291	15894
PRS_C3_COLON_EXALLC	ProRS_K11_CONSTIPATION	-0.00756125	0.281179	0.551017	20373
PRS_C3_COLON_EXALLC	ProRS_K11_DIAHER	0.00388238	0.618271	0.208821	17028
PRS_C3_COLON_EXALLC	ProRS_K11_DISLIVOTH	0.0103268	0.142922	0.844901	20226
PRS_C3_COLON_EXALLC	ProRS_K11_DISORD_TEETH	0.0157601	0.0477354	1.32116	15780
PRS_C3_COLON_EXALLC	ProRS_K11_DIVERTIC	0.010651	0.164111	0.784862	17795
PRS_C3_COLON_EXALLC	ProRS_K11_DULC	0.00315323	0.73173	0.135649	12246
PRS_C3_COLON_EXALLC	ProRS_K11_ENERCOLNONINF	0.0128139	0.145803	0.836233	14488
PRS_C3_COLON_EXALLC	ProRS_K11_FISTULA	0.0131943	0.122198	0.912937	13742
PRS_C3_COLON_EXALLC	ProRS_K11_FUNCDYSP	0.00127229	0.892528	0.0493783	11422
PRS_C3_COLON_EXALLC	ProRS_K11_GASTRODUOULC	0.00560837	0.523773	0.280857	13432
PRS_C3_COLON_EXALLC	ProRS_K11_GULC	0.0030008	0.725367	0.139442	14019
PRS_C3_COLON_EXALLC	ProRS_K11_HERING	0.00413202	0.636989	0.195868	13113
PRS_C3_COLON_EXALLC	ProRS_K11_HERNIA	0.00365976	0.640326	0.193599	16825
PRS_C3_COLON_EXALLC	ProRS_K11_IBS	0.00830897	0.316011	0.500298	14687
PRS_C3_COLON_EXALLC	ProRS_K11_ILEUS	-0.00307393	0.705144	0.151722	15171
PRS_C3_COLON_EXALLC	ProRS_K11_INTESTOTH	0.00605806	0.420217	0.376526	18745
PRS_C3_COLON_EXALLC	ProRS_K11_LIP_ORAL_MUCOSA	0.00611133	0.415702	0.381218	17745
PRS_C3_COLON_EXALLC	ProRS_K11_LIVER	0.00637212	0.375306	0.425614	20343
PRS_C3_COLON_EXALLC	ProRS_K11_MALABSORB	-0.00529914	0.511091	0.291502	15547
PRS_C3_COLON_EXALLC	ProRS_K11_OESITIS	-0.000542227	0.952014	0.0213565	12881
PRS_C3_COLON_EXALLC	ProRS_K11_OESOBST	-0.00652563	0.421157	0.375556	15267
PRS_C3_COLON_EXALLC	ProRS_K11_OESSTODUO	-0.000738005	0.924872	0.0339182	16985
PRS_C3_COLON_EXALLC	ProRS_K11_OESULC	-0.00136098	0.885717	0.0527048	11393
PRS_C3_COLON_EXALLC	ProRS_K11_ORAL	0.0113489	0.176074	0.754305	14209
PRS_C3_COLON_EXALLC	ProRS_K11_OTHANRECT	-0.00671434	0.458008	0.339127	12535
PRS_C3_COLON_EXALLC	ProRS_K11_OTHDIG	0.000569776	0.936506	0.0284895	20265
PRS_C3_COLON_EXALLC	ProRS_K11_OTHDISDIG	0.00360809	0.611939	0.213292	20057
PRS_C3_COLON_EXALLC	ProRS_K11_OTHDISOES	-0.00381626	0.628121	0.201957	16167
PRS_C3_COLON_EXALLC	ProRS_K11_OTHDISSTOMDUOD	0.000539621	0.945265	0.0244466	16457
PRS_C3_COLON_EXALLC	ProRS_K11_OTHENTERCOL	0.0129068	0.129838	0.8866	14837
PRS_C3_COLON_EXALLC	ProRS_K11_OTHFUNC	0.00165479	0.838143	0.0766818	16152
PRS_C3_COLON_EXALLC	ProRS_K11_OTHGASTR	0.00548688	0.503048	0.29839	15695
PRS_C3_COLON_EXALLC	ProRS_K11_OTHILEUS	-0.003015	0.712774	0.147048	15052
PRS_C3_COLON_EXALLC	ProRS_K11_OTHINT	-0.0060802	0.439323	0.357216	16433
PRS_C3_COLON_EXALLC	ProRS_K11_OTHPERITON	0.00787436	0.262639	0.580641	20259
PRS_C3_COLON_EXALLC	ProRS_K11_PERITON	0.00810129	0.248898	0.603979	20319
PRS_C3_COLON_EXALLC	ProRS_K11_POSTOPDIS	0.00491627	0.509802	0.292599	18014
PRS_C3_COLON_EXALLC	ProRS_K11_REFLUX	0.00574149	0.458137	0.339004	17447
PRS_C3_COLON_EXALLC	ProRS_K11_UC_STRICT2	0.00133905	0.879912	0.0555608	13489
PRS_C3_COLON_EXALLC	ProRS_K11_UMBHER	0.00755326	0.359953	0.443754	14753
PRS_C3_COLON_EXALLC	ProRS_K11_VENTHER	0.00178126	0.827572	0.0821943	15225
PRS_C3_COLON_EXALLC	ProRS_KRA_PSY_ALCOH_EXMORE	-0.00642167	0.412634	0.384435	16472
PRS_C3_COLON_EXALLC	ProRS_KRA_PSY_ANXIETY_EXMORE	0.00500904	0.482879	0.316162	19686
PRS_C3_COLON_EXALLC	ProRS_KRA_PSY_ANYMENTAL	0.0077952	0.266984	0.573515	20440
PRS_C3_COLON_EXALLC	ProRS_KRA_PSY_SCHIZODEL_EXMORE	-0.00648294	0.43314	0.363372	14726
PRS_C3_COLON_EXALLC	ProRS_KRA_PSY_SUBSTANCE_EXMORE	-0.00104288	0.885997	0.0525678	19697
PRS_C3_COLON_EXALLC	ProRS_L12_ABSCESS_CUT	0.00267134	0.733309	0.134713	16366
PRS_C3_COLON_EXALLC	ProRS_L12_ATROPHICSKIN	-0.00109511	0.894334	0.0485004	14723
PRS_C3_COLON_EXALLC	ProRS_L12_CELLULITIS	-0.00452646	0.556641	0.254425	18288
PRS_C3_COLON_EXALLC	ProRS_L12_DERMATITISECZEMA	0.0148883	0.0341162	1.46704	20263
PRS_C3_COLON_EXALLC	ProRS_L12_FOLLICULARCYST	0.00256779	0.78503	0.105114	11292
PRS_C3_COLON_EXALLC	ProRS_L12_INFECT_SKIN	0.00145769	0.849801	0.0706827	18067
PRS_C3_COLON_EXALLC	ProRS_L12_NAILDIS	0.00616401	0.496773	0.303842	12183
PRS_C3_COLON_EXALLC	ProRS_L12_OTHERDISSKINANDSUBCUTIS	0.00313365	0.684797	0.164438	16784
PRS_C3_COLON_EXALLC	ProRS_L12_OTHERSKINSUBCUTIS	0.00638274	0.381494	0.418512	18807
PRS_C3_COLON_EXALLC	ProRS_L12_PAPULOSQUAMOUS	-0.000101468	0.98918	0.00472473	19453
PRS_C3_COLON_EXALLC	ProRS_L12_PSORI_NAS	-0.000283253	0.968654	0.0138313	19814
PRS_C3_COLON_EXALLC	ProRS_L12_PSORIASIS	0.00181952	0.804241	0.094614	19641
PRS_C3_COLON_EXALLC	ProRS_L12_SKINSUBCUTISNAS	-0.000380414	0.960475	0.0175138	16964
PRS_C3_COLON_EXALLC	ProRS_M13_ARTHROPATHIES	0.00364597	0.661488	0.179478	17949
PRS_C3_COLON_EXALLC	ProRS_M13_ARTHROSIS	0.0024446	0.763695	0.11708	18050
PRS_C3_COLON_EXALLC	ProRS_M13_ARTHROSIS_INCLAVO	0.00084079	0.915024	0.0385677	19943
PRS_C3_COLON_EXALLC	ProRS_M13_ARTHROSIS_KNEE	0.00402515	0.645277	0.190254	15276
PRS_C3_COLON_EXALLC	ProRS_M13_ARTHROSIS_OTH	0.00547546	0.49446	0.305869	16596
PRS_C3_COLON_EXALLC	ProRS_M13_ARTHROSIS_POLY	-0.00257985	0.752444	0.123526	14953
PRS_C3_COLON_EXALLC	ProRS_M13_ARTHTROSIS_COX	0.00421944	0.63291	0.198658	15461
PRS_C3_COLON_EXALLC	ProRS_M13_ARTHTROSIS_COX_PRIM_ICD10	0.00704098	0.414455	0.382522	14497
PRS_C3_COLON_EXALLC	ProRS_M13_BONECONTINUITY	0.0137094	0.078405	1.10566	16532
PRS_C3_COLON_EXALLC	ProRS_M13_BONEDISNAS	0.00540994	0.500334	0.30074	15518
PRS_C3_COLON_EXALLC	ProRS_M13_CERVICALGIA	0.0138038	0.0735935	1.13316	16930
PRS_C3_COLON_EXALLC	ProRS_M13_CERVICDISC	0.00562469	0.470481	0.327458	16499
PRS_C3_COLON_EXALLC	ProRS_M13_DEFORMDORSO	-0.0132861	0.076473	1.11649	18132
PRS_C3_COLON_EXALLC	ProRS_M13_DORSALGIANAS	-0.000687499	0.926363	0.0332188	18122
PRS_C3_COLON_EXALLC	ProRS_M13_DORSOPATHY	0.00952753	0.21094	0.675841	18729
PRS_C3_COLON_EXALLC	ProRS_M13_DORSOPATHYOTH	0.0112029	0.155662	0.807818	17133
PRS_C3_COLON_EXALLC	ProRS_M13_DUPUTRYEN	0.0058523	0.46781	0.329931	15583
PRS_C3_COLON_EXALLC	ProRS_M13_ENTESOPATHYOTH	-0.00838366	0.331813	0.479106	13446
PRS_C3_COLON_EXALLC	ProRS_M13_FIBROBLASTIC	0.00630038	0.429473	0.367064	15857
PRS_C3_COLON_EXALLC	ProRS_M13_GANGLION	0.00892868	0.315536	0.500951	12657
PRS_C3_COLON_EXALLC	ProRS_M13_GOUT	0.0183859	0.0262798	1.58038	14868
PRS_C3_COLON_EXALLC	ProRS_M13_HALLUXRIGIDUS	-0.0122094	0.22783	0.642389	10069
PRS_C3_COLON_EXALLC	ProRS_M13_HALLUXVALGUS	0.00443521	0.649535	0.187398	10526
PRS_C3_COLON_EXALLC	ProRS_M13_HAMMERTOE	0.0207214	0.0208392	1.68112	12431
PRS_C3_COLON_EXALLC	ProRS_M13_IMPINGEMENT	0.00854082	0.284876	0.545344	15777
PRS_C3_COLON_EXALLC	ProRS_M13_INTERVERTEB	0.00901974	0.245398	0.610129	17286
PRS_C3_COLON_EXALLC	ProRS_M13_KNEEDERANGEMENTS	0.00910701	0.346009	0.460912	10815
PRS_C3_COLON_EXALLC	ProRS_M13_LIMBPAIN	-0.00429061	0.596509	0.224383	15565
PRS_C3_COLON_EXALLC	ProRS_M13_LOWBACKPAIN	0.0129054	0.117414	0.93028	15301
PRS_C3_COLON_EXALLC	ProRS_M13_LUMBAR_PROLAPSE	0.0117103	0.131476	0.881153	16597
PRS_C3_COLON_EXALLC	ProRS_M13_MENISCUSDERANGEMENTS	0.0118608	0.215905	0.665738	11076
PRS_C3_COLON_EXALLC	ProRS_M13_OSTEOCHONDRO	0.00744972	0.289579	0.538233	20334
PRS_C3_COLON_EXALLC	ProRS_M13_OSTEOPOROSIS	0.000977067	0.891154	0.0500472	19857
PRS_C3_COLON_EXALLC	ProRS_M13_OTHERBONE	-0.000178529	0.981738	0.00800454	16441
PRS_C3_COLON_EXALLC	ProRS_M13_OTHERJOINT	0.0125649	0.174374	0.758517	13174
PRS_C3_COLON_EXALLC	ProRS_M13_POLYARTHROPATHIES	0.0128956	0.123906	0.906907	16553
PRS_C3_COLON_EXALLC	ProRS_M13_RHEUMA	-0.00702839	0.41859	0.378211	14040
PRS_C3_COLON_EXALLC	ProRS_M13_ROTATORCUFF	0.00912358	0.226133	0.645636	17683
PRS_C3_COLON_EXALLC	ProRS_M13_SCIATICA	0.00938342	0.222922	0.651847	16917
PRS_C3_COLON_EXALLC	ProRS_M13_SHOULDER	0.0119649	0.135552	0.867893	15636
PRS_C3_COLON_EXALLC	ProRS_M13_SHOULDERNAS	0.00533584	0.545613	0.263115	12861
PRS_C3_COLON_EXALLC	ProRS_M13_SOFTOVERUSE	-0.00074736	0.924374	0.0341522	16161
PRS_C3_COLON_EXALLC	ProRS_M13_SOFTTISSUENAS	-0.00291139	0.704028	0.15241	17091
PRS_C3_COLON_EXALLC	ProRS_M13_SOFTTISSUEOTH	0.00142012	0.854383	0.0683474	16942
PRS_C3_COLON_EXALLC	ProRS_M13_SPINSTENOSIS	0.00670787	0.366125	0.436371	18199
PRS_C3_COLON_EXALLC	ProRS_M13_SPONDYLOPATHY	0.00819323	0.273637	0.562825	19083
PRS_C3_COLON_EXALLC	ProRS_M13_SPONDYLOSIS	0.00562549	0.444125	0.352495	18631
PRS_C3_COLON_EXALLC	ProRS_M13_SYNOTEND	-0.00247625	0.764535	0.116602	14647
PRS_C3_COLON_EXALLC	ProRS_M13_TENDOSYNOVITISNAS	-0.00425443	0.590202	0.228999	16131
PRS_C3_COLON_EXALLC	ProRS_M13_TOEDEFORMOTH	-0.00659233	0.474171	0.324065	12071
PRS_C3_COLON_EXALLC	ProRS_M13_TRIGGERFINGER	0.000164462	0.984203	0.00691513	14504
PRS_C3_COLON_EXALLC	ProRS_MIGRAINE_UNSPE	0.00367577	0.600449	0.221524	20334
PRS_C3_COLON_EXALLC	ProRS_N14_ACUTERENFAIL	0.00837154	0.254242	0.594752	19787
PRS_C3_COLON_EXALLC	ProRS_N14_CALCUKIDUR	0.00641752	0.413623	0.383396	16234
PRS_C3_COLON_EXALLC	ProRS_N14_CHRONKIDNEYDIS	-0.00110471	0.882825	0.0541255	19870
PRS_C3_COLON_EXALLC	ProRS_N14_CYSTITIS	-0.00375205	0.630195	0.200525	16502
PRS_C3_COLON_EXALLC	ProRS_N14_KIDUROTH	-0.00814784	0.25131	0.59979	20293
PRS_C3_COLON_EXALLC	ProRS_N14_NEUROMUSCDYSBLADD	-0.00384589	0.677741	0.168936	11712
PRS_C3_COLON_EXALLC	ProRS_N14_OBSTRUREFLUROPATH	-7.49e-05	0.992053	0.00346494	18659
PRS_C3_COLON_EXALLC	ProRS_N14_OTHBLADD	-0.00229033	0.76452	0.116611	17133
PRS_C3_COLON_EXALLC	ProRS_N14_RENALTUB	0.00366076	0.616953	0.209748	20568
PRS_C3_COLON_EXALLC	ProRS_N14_RENFAILNAS	0.00598174	0.454675	0.342299	15974
PRS_C3_COLON_EXALLC	ProRS_N14_URETHRALSTRICT	-0.0145007	0.074592	1.12731	15231
PRS_C3_COLON_EXALLC	ProRS_N14_URETHRAOTH	-0.00546588	0.472492	0.325605	17712
PRS_C3_COLON_EXALLC	ProRS_N14_URINOTH	-0.00902997	0.240855	0.618244	17397
PRS_C3_COLON_EXALLC	ProRS_NEURODEGOTH	-0.00496689	0.531183	0.274755	16544
PRS_C3_COLON_EXALLC	ProRS_RHEUMA_NOS	-0.0132821	0.0672421	1.17236	19562
PRS_C3_COLON_EXALLC	ProRS_RHEUMA_OTHER_WIDE	-0.0070825	0.332858	0.477741	19350
PRS_C3_COLON_EXALLC	ProRS_SLE_FG	-0.00917947	0.336018	0.473638	11275
PRS_C3_COLON_EXALLC	ProRS_SMOKING_DEPEND	0.0100381	0.165455	0.78132	20176
PRS_C3_COLON_EXALLC	ProRS_T1D	0.010243	0.254309	0.594638	12689
PRS_C3_COLON_EXALLC	ProRS_T2D	0.000889294	0.906594	0.0425874	20153
PRS_C3_COLON_EXALLC	ProRS_ULCERNAS	-0.000656225	0.944169	0.0249503	12284
PRS_C3_MELANOMA_SKIN_EXALLC	ProRS_AB1_BACT_BIR_OTHER_INF_AGENTS	0.0230313	0.00266686	2.574	18524
PRS_C3_MELANOMA_SKIN_EXALLC	ProRS_AB1_BACT_INTEST_OTH	0.0109408	0.186225	0.729963	14641
PRS_C3_MELANOMA_SKIN_EXALLC	ProRS_AB1_INTESTINAL_INFECTIONS	0.0183714	0.0110517	1.95657	19151
PRS_C3_MELANOMA_SKIN_EXALLC	ProRS_AB1_MYCOSES	0.0289172	6.62e-05	4.17914	19112
PRS_C3_MELANOMA_SKIN_EXALLC	ProRS_AB1_OTHER_BACT_INOTHER	0.0256196	0.000656468	3.18279	18169
PRS_C3_MELANOMA_SKIN_EXALLC	ProRS_AB1_OTHER_BACTERIAL	0.0161616	0.0277264	1.55711	19168
PRS_C3_MELANOMA_SKIN_EXALLC	ProRS_AB1_OTHER_SEPSIS	0.0134008	0.0655321	1.18355	19068
PRS_C3_MELANOMA_SKIN_EXALLC	ProRS_AB1_OTHER_VIRAL	0.0282984	0.000394526	3.40392	15705
PRS_C3_MELANOMA_SKIN_EXALLC	ProRS_AB1_STREPTSTAPHYCOCC_INOTHER	0.0218796	0.00483824	2.31531	17351
PRS_C3_MELANOMA_SKIN_EXALLC	ProRS_AB1_VIRAL_NOS	0.0251071	0.00191343	2.71819	15289
PRS_C3_MELANOMA_SKIN_EXALLC	ProRS_AB1_VIRAL_SKIN_MUCOUS_MEMBRANE	0.0127012	0.102557	0.989037	16502
PRS_C3_MELANOMA_SKIN_EXALLC	ProRS_ASTHMA_NAS	0.0153453	0.0871094	1.05994	13188
PRS_C3_MELANOMA_SKIN_EXALLC	ProRS_AUD	0.0084388	0.261288	0.582881	17942
PRS_C3_MELANOMA_SKIN_EXALLC	ProRS_BACT_INTEST_INFECTION_NOS	0.010919	0.250218	0.601682	11127
PRS_C3_MELANOMA_SKIN_EXALLC	ProRS_C3_NONHODGKIN_EXALLC	0.0241828	0.000257644	3.58898	23522
PRS_C3_MELANOMA_SKIN_EXALLC	ProRS_C3_OTHER_SKIN_EXALLC	-0.0146869	0.024268	1.61497	23518
PRS_C3_MELANOMA_SKIN_EXALLC	ProRS_C3_SQUOMOUS_CELL_CARCINOMA_SKIN_EXALLC	-0.0177385	0.00641862	2.19256	23603
PRS_C3_MELANOMA_SKIN_EXALLC	ProRS_CD2_BENIGN_COLON_NOS	0.0204993	0.0513905	1.28912	9040
PRS_C3_MELANOMA_SKIN_EXALLC	ProRS_CD2_BENIGN_COLORECANI	0.0222146	0.00220482	2.65663	19105
PRS_C3_MELANOMA_SKIN_EXALLC	ProRS_CD2_BENIGN_LIPOMATOUS	0.00940043	0.312671	0.504913	11520
PRS_C3_MELANOMA_SKIN_EXALLC	ProRS_CD2_BENIGN_MELANOCYTIC	0.0150772	0.0982508	1.00766	12008
PRS_C3_MELANOMA_SKIN_EXALLC	ProRS_CD2_BENIGN_OTHERDIGESTIVE	0.0268169	0.00402224	2.39553	11493
PRS_C3_MELANOMA_SKIN_EXALLC	ProRS_CD2_BENIGN_SIGMOID_COLON	0.0171003	0.0181548	1.74101	19058
PRS_C3_MELANOMA_SKIN_EXALLC	ProRS_CHRONNAS	0.00789283	0.361481	0.441915	13596
PRS_C3_MELANOMA_SKIN_EXALLC	ProRS_COPD_EARLY	0.0139047	0.06596	1.18072	19125
PRS_C3_MELANOMA_SKIN_EXALLC	ProRS_D3_AGRANULOCYTOSIS	0.00922987	0.220579	0.656436	18877
PRS_C3_MELANOMA_SKIN_EXALLC	ProRS_D3_ANAEMIA_IRONDEF_NAS	0.0138539	0.0593097	1.22687	19081
PRS_C3_MELANOMA_SKIN_EXALLC	ProRS_D3_ANAEMIANAS	0.0124879	0.0985867	1.00618	18925
PRS_C3_MELANOMA_SKIN_EXALLC	ProRS_DUODENAL_ULCER_UNSPE_ACUTE_CHRONIC_WO_HAEMORRHAGE_PERFORATION	0.0252251	0.0018731	2.72744	15405
PRS_C3_MELANOMA_SKIN_EXALLC	ProRS_E4_ENDOGLAND	0.0249607	0.000569437	3.24455	19015
PRS_C3_MELANOMA_SKIN_EXALLC	ProRS_E4_FLUIDELECTRO	0.0156474	0.0663997	1.17783	16332
PRS_C3_MELANOMA_SKIN_EXALLC	ProRS_E4_HYPERCHOL	0.00914033	0.264709	0.577231	17460
PRS_C3_MELANOMA_SKIN_EXALLC	ProRS_E4_HYPERLIPNAS	0.00726881	0.376235	0.42454	15718
PRS_C3_MELANOMA_SKIN_EXALLC	ProRS_E4_LIPOPROT	0.0104622	0.201112	0.696562	17666
PRS_C3_MELANOMA_SKIN_EXALLC	ProRS_E4_METABOLIA	0.0127095	0.109476	0.960681	19100
PRS_C3_MELANOMA_SKIN_EXALLC	ProRS_E4_OBESITY	0.0119574	0.114147	0.942534	19139
PRS_C3_MELANOMA_SKIN_EXALLC	ProRS_E4_OBESITYNAS	0.00629599	0.408337	0.388981	19161
PRS_C3_MELANOMA_SKIN_EXALLC	ProRS_E4_THYROID	0.0289195	0.000136841	3.86378	17808
PRS_C3_MELANOMA_SKIN_EXALLC	ProRS_E4_VOLUME	0.0193703	0.0180365	1.74385	15739
PRS_C3_MELANOMA_SKIN_EXALLC	ProRS_F5_ALCOHOL_DEPENDENCE	0.0168374	0.0428766	1.36778	14607
PRS_C3_MELANOMA_SKIN_EXALLC	ProRS_F5_ALCOHOLAC	0.0139471	0.0867617	1.06167	15215
PRS_C3_MELANOMA_SKIN_EXALLC	ProRS_F5_ANXIETY	0.0122285	0.0919444	1.03647	19024
PRS_C3_MELANOMA_SKIN_EXALLC	ProRS_F5_DEPRESSIO	0.00287574	0.693157	0.159168	19110
PRS_C3_MELANOMA_SKIN_EXALLC	ProRS_FALLS	0.0143701	0.0487361	1.31215	19027
PRS_C3_MELANOMA_SKIN_EXALLC	ProRS_G6_CARPTU	0.0141133	0.118354	0.926817	13015
PRS_C3_MELANOMA_SKIN_EXALLC	ProRS_G6_CPETAL	0.0025408	0.730823	0.136188	18797
PRS_C3_MELANOMA_SKIN_EXALLC	ProRS_G6_EPIPAROX	0.019707	0.0108398	1.96498	17740
PRS_C3_MELANOMA_SKIN_EXALLC	ProRS_G6_EPLEPSY	0.0108413	0.197284	0.704907	15075
PRS_C3_MELANOMA_SKIN_EXALLC	ProRS_G6_HEMIPLE	0.0139556	0.056775	1.24584	19010
PRS_C3_MELANOMA_SKIN_EXALLC	ProRS_G6_MIGRAINE	-0.00381596	0.607136	0.216714	18164
PRS_C3_MELANOMA_SKIN_EXALLC	ProRS_G6_MS	-0.0119604	0.204305	0.689722	11471
PRS_C3_MELANOMA_SKIN_EXALLC	ProRS_G6_OTHNEU	0.00744034	0.304392	0.516567	19118
PRS_C3_MELANOMA_SKIN_EXALLC	ProRS_G6_ROOTPLEXOTHUNS	0.0131541	0.0857956	1.06654	17037
PRS_C3_MELANOMA_SKIN_EXALLC	ProRS_G6_SLEEPAPNO	0.0221309	0.00226379	2.64516	19018
PRS_C3_MELANOMA_SKIN_EXALLC	ProRS_G6_SLEEPDISOTH	0.020145	0.00779047	2.10844	17781
PRS_C3_MELANOMA_SKIN_EXALLC	ProRS_GOUT_NOS	0.0178262	0.0136238	1.8657	19121
PRS_C3_MELANOMA_SKIN_EXALLC	ProRS_H7_CATARACTOTHER	0.0127283	0.0873123	1.05892	18288
PRS_C3_MELANOMA_SKIN_EXALLC	ProRS_H7_CATARACTSENILE	0.00747545	0.320957	0.493553	18043
PRS_C3_MELANOMA_SKIN_EXALLC	ProRS_H7_CHOROIDRETINA	0.0134157	0.0690116	1.16108	19094
PRS_C3_MELANOMA_SKIN_EXALLC	ProRS_H7_EYELIDDIS	0.020505	0.0107647	1.968	15445
PRS_C3_MELANOMA_SKIN_EXALLC	ProRS_H7_GLAUCNAS	0.00539881	0.460487	0.336783	18852
PRS_C3_MELANOMA_SKIN_EXALLC	ProRS_H7_GLAUCOMA	0.00305298	0.674472	0.171036	19066
PRS_C3_MELANOMA_SKIN_EXALLC	ProRS_H7_OCUMUSCLE	0.00535022	0.461644	0.335693	19070
PRS_C3_MELANOMA_SKIN_EXALLC	ProRS_H7_VISUDISTURB	0.0182534	0.0119598	1.92228	18973
PRS_C3_MELANOMA_SKIN_EXALLC	ProRS_H8_MIDDLEMASTOID	0.0102843	0.272589	0.564492	11359
PRS_C3_MELANOMA_SKIN_EXALLC	ProRS_H8_OTHEREAR	0.0200833	0.00538499	2.26881	19174
PRS_C3_MELANOMA_SKIN_EXALLC	ProRS_I9_AF	-0.00831276	0.376871	0.423807	12817
PRS_C3_MELANOMA_SKIN_EXALLC	ProRS_I9_ANGINA	0.00763697	0.392615	0.406033	13923
PRS_C3_MELANOMA_SKIN_EXALLC	ProRS_I9_ARTOTH	0.0268723	0.000494841	3.30553	17140
PRS_C3_MELANOMA_SKIN_EXALLC	ProRS_I9_CARDMYO	-0.00276856	0.740685	0.130367	14997
PRS_C3_MELANOMA_SKIN_EXALLC	ProRS_I9_CHD	0.0157864	0.0635734	1.19672	14835
PRS_C3_MELANOMA_SKIN_EXALLC	ProRS_I9_CONDUCTIO	0.00890768	0.256286	0.591276	17026
PRS_C3_MELANOMA_SKIN_EXALLC	ProRS_I9_CORATHER	0.0107548	0.195457	0.708949	15960
PRS_C3_MELANOMA_SKIN_EXALLC	ProRS_I9_HEARTFAIL	0.00445903	0.554746	0.255906	19139
PRS_C3_MELANOMA_SKIN_EXALLC	ProRS_I9_HYPOTE	0.00988703	0.172887	0.762239	19138
PRS_C3_MELANOMA_SKIN_EXALLC	ProRS_I9_HYPTENS	0.00909921	0.258637	0.587309	17585
PRS_C3_MELANOMA_SKIN_EXALLC	ProRS_I9_HYPTENSESS	0.00917865	0.255926	0.591886	17663
PRS_C3_MELANOMA_SKIN_EXALLC	ProRS_I9_HYPTENSPUL	0.00169842	0.859884	0.0655601	11335
PRS_C3_MELANOMA_SKIN_EXALLC	ProRS_I9_HYPTENSRD	0.0101238	0.308464	0.510795	10785
PRS_C3_MELANOMA_SKIN_EXALLC	ProRS_I9_IHD	0.0106619	0.209776	0.678244	15350
PRS_C3_MELANOMA_SKIN_EXALLC	ProRS_I9_MI_STRICT	0.0068096	0.415765	0.381152	15118
PRS_C3_MELANOMA_SKIN_EXALLC	ProRS_I9_OTHARR	0.0027287	0.734559	0.133973	16515
PRS_C3_MELANOMA_SKIN_EXALLC	ProRS_I9_OTHILLHEART	-0.00243111	0.758379	0.120114	16996
PRS_C3_MELANOMA_SKIN_EXALLC	ProRS_I9_OTHPER	0.0251776	0.000917241	3.03752	18659
PRS_C3_MELANOMA_SKIN_EXALLC	ProRS_I9_PAROXTAC	0.00679485	0.504719	0.29695	10538
PRS_C3_MELANOMA_SKIN_EXALLC	ProRS_I9_PHLETHROM	0.000646913	0.934519	0.0294121	16412
PRS_C3_MELANOMA_SKIN_EXALLC	ProRS_I9_PHLETHROMBDVTLOW	0.00579864	0.469344	0.328509	15818
PRS_C3_MELANOMA_SKIN_EXALLC	ProRS_I9_PULMEMB	0.0135319	0.0648752	1.18792	18751
PRS_C3_MELANOMA_SKIN_EXALLC	ProRS_I9_RHEUVALV	-0.00369837	0.618772	0.208469	19103
PRS_C3_MELANOMA_SKIN_EXALLC	ProRS_I9_SECONDRIGHT	-0.00145886	0.845912	0.0726747	18702
PRS_C3_MELANOMA_SKIN_EXALLC	ProRS_I9_STR	0.00421628	0.564938	0.247999	18926
PRS_C3_MELANOMA_SKIN_EXALLC	ProRS_I9_TIA	0.00991504	0.197006	0.70552	17384
PRS_C3_MELANOMA_SKIN_EXALLC	ProRS_I9_UAP	0.0154667	0.103492	0.985095	11549
PRS_C3_MELANOMA_SKIN_EXALLC	ProRS_I9_VARICVE	-0.00759221	0.425448	0.371154	11022
PRS_C3_MELANOMA_SKIN_EXALLC	ProRS_I9_VTE	0.00917799	0.215701	0.666147	18277
PRS_C3_MELANOMA_SKIN_EXALLC	ProRS_IPF	0.0290333	0.000320525	3.49414	18051
PRS_C3_MELANOMA_SKIN_EXALLC	ProRS_J10_ACUTELOWERNAS	0.0223728	0.00310224	2.50832	19005
PRS_C3_MELANOMA_SKIN_EXALLC	ProRS_J10_ASTHMA_EXMORE	0.0152033	0.0904887	1.04341	13076
PRS_C3_MELANOMA_SKIN_EXALLC	ProRS_J10_CHRONSINUSITIS	0.00857779	0.310946	0.507315	13953
PRS_C3_MELANOMA_SKIN_EXALLC	ProRS_J10_INFLUPNEU	0.022295	0.0051245	2.29035	19177
PRS_C3_MELANOMA_SKIN_EXALLC	ProRS_J10_LOWCHRON	0.0158985	0.0411281	1.38586	17516
PRS_C3_MELANOMA_SKIN_EXALLC	ProRS_J10_LOWERINF	0.0227464	0.00251754	2.59902	19023
PRS_C3_MELANOMA_SKIN_EXALLC	ProRS_J10_NASALPOLYP	0.0152309	0.128418	0.891373	10002
PRS_C3_MELANOMA_SKIN_EXALLC	ProRS_J10_PLEURA	0.0213414	0.0042189	2.3748	19180
PRS_C3_MELANOMA_SKIN_EXALLC	ProRS_J10_PLEUREFFUSION	0.026163	0.000521236	3.28297	18473
PRS_C3_MELANOMA_SKIN_EXALLC	ProRS_J10_VOCALLARYNX	0.0180496	0.0558806	1.25274	11244
PRS_C3_MELANOMA_SKIN_EXALLC	ProRS_JOINTPAIN	0.0310229	0.00034317	3.46449	14381
PRS_C3_MELANOMA_SKIN_EXALLC	ProRS_K11_ACUTPANC	0.0226541	0.0034577	2.46121	16731
PRS_C3_MELANOMA_SKIN_EXALLC	ProRS_K11_BILIAOTH	0.0217586	0.00375248	2.42568	17827
PRS_C3_MELANOMA_SKIN_EXALLC	ProRS_K11_CD_STRICT2	0.00395265	0.655595	0.183364	12817
PRS_C3_MELANOMA_SKIN_EXALLC	ProRS_K11_CHOLECYST	0.0209909	0.0109942	1.95883	14680
PRS_C3_MELANOMA_SKIN_EXALLC	ProRS_K11_CHOLELITH	0.00860971	0.287565	0.541263	15551
PRS_C3_MELANOMA_SKIN_EXALLC	ProRS_K11_CHRONGASTR	0.0299818	0.000484842	3.3144	13624
PRS_C3_MELANOMA_SKIN_EXALLC	ProRS_K11_COELIAC	0.00863303	0.294091	0.531519	14984
PRS_C3_MELANOMA_SKIN_EXALLC	ProRS_K11_CONSTIPATION	0.0118019	0.102504	0.989258	19161
PRS_C3_MELANOMA_SKIN_EXALLC	ProRS_K11_DIAHER	0.0217288	0.0067967	2.1677	16009
PRS_C3_MELANOMA_SKIN_EXALLC	ProRS_K11_DISLIVOTH	0.0162805	0.025146	1.59953	18979
PRS_C3_MELANOMA_SKIN_EXALLC	ProRS_K11_DISORD_TEETH	0.0187898	0.0221578	1.65447	14817
PRS_C3_MELANOMA_SKIN_EXALLC	ProRS_K11_DIVERTIC	0.0142693	0.0698737	1.15569	16807
PRS_C3_MELANOMA_SKIN_EXALLC	ProRS_K11_DULC	0.0318867	0.000740001	3.13077	11555
PRS_C3_MELANOMA_SKIN_EXALLC	ProRS_K11_ENERCOLNONINF	0.0165855	0.0679085	1.16808	13586
PRS_C3_MELANOMA_SKIN_EXALLC	ProRS_K11_FISTULA	0.0156295	0.0758276	1.12017	12903
PRS_C3_MELANOMA_SKIN_EXALLC	ProRS_K11_FUNCDYSP	0.0253394	0.0088862	2.05128	10762
PRS_C3_MELANOMA_SKIN_EXALLC	ProRS_K11_GASTRODUOULC	0.0215868	0.0170614	1.76799	12666
PRS_C3_MELANOMA_SKIN_EXALLC	ProRS_K11_GULC	0.0287682	0.00106609	2.9722	13207
PRS_C3_MELANOMA_SKIN_EXALLC	ProRS_K11_HERING	-0.00942447	0.295117	0.530005	12371
PRS_C3_MELANOMA_SKIN_EXALLC	ProRS_K11_HERNIA	0.015955	0.0481253	1.31763	15809
PRS_C3_MELANOMA_SKIN_EXALLC	ProRS_K11_IBS	0.0157359	0.064217	1.19235	13940
PRS_C3_MELANOMA_SKIN_EXALLC	ProRS_K11_ILEUS	0.00777298	0.351954	0.453514	14339
PRS_C3_MELANOMA_SKIN_EXALLC	ProRS_K11_INTESTOTH	0.0193461	0.0125036	1.90297	17602
PRS_C3_MELANOMA_SKIN_EXALLC	ProRS_K11_LIP_ORAL_MUCOSA	0.0145173	0.0606168	1.21741	16671
PRS_C3_MELANOMA_SKIN_EXALLC	ProRS_K11_LIVER	0.0214149	0.00385285	2.41422	19091
PRS_C3_MELANOMA_SKIN_EXALLC	ProRS_K11_MALABSORB	0.00742898	0.370831	0.430824	14657
PRS_C3_MELANOMA_SKIN_EXALLC	ProRS_K11_OESITIS	0.0257887	0.00536662	2.2703	12147
PRS_C3_MELANOMA_SKIN_EXALLC	ProRS_K11_OESOBST	0.0230751	0.00571556	2.24294	14388
PRS_C3_MELANOMA_SKIN_EXALLC	ProRS_K11_OESSTODUO	0.0296128	0.000240374	3.61911	15962
PRS_C3_MELANOMA_SKIN_EXALLC	ProRS_K11_OESULC	0.0270097	0.00554279	2.25627	10740
PRS_C3_MELANOMA_SKIN_EXALLC	ProRS_K11_ORAL	0.0157792	0.0681584	1.16648	13347
PRS_C3_MELANOMA_SKIN_EXALLC	ProRS_K11_OTHANRECT	0.0195821	0.0353123	1.45207	11838
PRS_C3_MELANOMA_SKIN_EXALLC	ProRS_K11_OTHDIG	0.0249829	0.00070605	3.15116	19037
PRS_C3_MELANOMA_SKIN_EXALLC	ProRS_K11_OTHDISDIG	0.0288056	8.39e-05	4.07634	18885
PRS_C3_MELANOMA_SKIN_EXALLC	ProRS_K11_OTHDISOES	0.0265139	0.00107661	2.96794	15234
PRS_C3_MELANOMA_SKIN_EXALLC	ProRS_K11_OTHDISSTOMDUOD	0.0286546	0.000397848	3.40028	15499
PRS_C3_MELANOMA_SKIN_EXALLC	ProRS_K11_OTHENTERCOL	0.0251705	0.00419036	2.37775	13910
PRS_C3_MELANOMA_SKIN_EXALLC	ProRS_K11_OTHFUNC	0.00755317	0.362928	0.440179	15326
PRS_C3_MELANOMA_SKIN_EXALLC	ProRS_K11_OTHGASTR	0.0214962	0.0108185	1.96583	14775
PRS_C3_MELANOMA_SKIN_EXALLC	ProRS_K11_OTHILEUS	0.00124082	0.88279	0.0541424	14241
PRS_C3_MELANOMA_SKIN_EXALLC	ProRS_K11_OTHINT	0.00762969	0.34575	0.461238	15481
PRS_C3_MELANOMA_SKIN_EXALLC	ProRS_K11_OTHPERITON	0.0110458	0.12718	0.895582	19055
PRS_C3_MELANOMA_SKIN_EXALLC	ProRS_K11_PERITON	0.0226009	0.00179674	2.74551	19104
PRS_C3_MELANOMA_SKIN_EXALLC	ProRS_K11_POSTOPDIS	0.0186069	0.0154121	1.81214	16957
PRS_C3_MELANOMA_SKIN_EXALLC	ProRS_K11_REFLUX	0.0292758	0.000235237	3.62849	16434
PRS_C3_MELANOMA_SKIN_EXALLC	ProRS_K11_UC_STRICT2	-0.000381592	0.966608	0.0147496	12724
PRS_C3_MELANOMA_SKIN_EXALLC	ProRS_K11_UMBHER	0.0122232	0.150081	0.823676	13900
PRS_C3_MELANOMA_SKIN_EXALLC	ProRS_K11_VENTHER	0.00986861	0.241183	0.617653	14325
PRS_C3_MELANOMA_SKIN_EXALLC	ProRS_KRA_PSY_ALCOH_EXMORE	0.0126549	0.117242	0.930918	15480
PRS_C3_MELANOMA_SKIN_EXALLC	ProRS_KRA_PSY_ANXIETY_EXMORE	0.0300577	4.34e-05	4.36205	18521
PRS_C3_MELANOMA_SKIN_EXALLC	ProRS_KRA_PSY_ANYMENTAL	0.0263674	0.000264745	3.57717	19249
PRS_C3_MELANOMA_SKIN_EXALLC	ProRS_KRA_PSY_SCHIZODEL_EXMORE	0.0161889	0.0571313	1.24313	13871
PRS_C3_MELANOMA_SKIN_EXALLC	ProRS_KRA_PSY_SUBSTANCE_EXMORE	0.0150918	0.0440417	1.35614	18520
PRS_C3_MELANOMA_SKIN_EXALLC	ProRS_L12_ABSCESS_CUT	0.0065276	0.419128	0.377653	15399
PRS_C3_MELANOMA_SKIN_EXALLC	ProRS_L12_ATROPHICSKIN	0.00254129	0.76542	0.1161	13777
PRS_C3_MELANOMA_SKIN_EXALLC	ProRS_L12_CELLULITIS	0.0342415	1.58e-05	4.80145	17197
PRS_C3_MELANOMA_SKIN_EXALLC	ProRS_L12_DERMATITISECZEMA	-0.00262846	0.71657	0.144741	19059
PRS_C3_MELANOMA_SKIN_EXALLC	ProRS_L12_FOLLICULARCYST	0.00326577	0.736366	0.132906	10607
PRS_C3_MELANOMA_SKIN_EXALLC	ProRS_L12_INFECT_SKIN	0.0306381	0.000111689	3.95199	16991
PRS_C3_MELANOMA_SKIN_EXALLC	ProRS_L12_NAILDIS	0.0226509	0.0153609	1.81358	11448
PRS_C3_MELANOMA_SKIN_EXALLC	ProRS_L12_OTHERDISSKINANDSUBCUTIS	0.00812948	0.307755	0.511795	15719
PRS_C3_MELANOMA_SKIN_EXALLC	ProRS_L12_OTHERSKINSUBCUTIS	0.0122961	0.102045	0.99121	17655
PRS_C3_MELANOMA_SKIN_EXALLC	ProRS_L12_PAPULOSQUAMOUS	0.00452732	0.557404	0.25383	18280
PRS_C3_MELANOMA_SKIN_EXALLC	ProRS_L12_PSORI_NAS	0.00525192	0.479861	0.318885	18612
PRS_C3_MELANOMA_SKIN_EXALLC	ProRS_L12_PSORIASIS	0.00380319	0.615447	0.210809	18453
PRS_C3_MELANOMA_SKIN_EXALLC	ProRS_L12_SKINSUBCUTISNAS	0.00362134	0.647773	0.188577	15888
PRS_C3_MELANOMA_SKIN_EXALLC	ProRS_M13_ARTHROPATHIES	0.0161387	0.0599984	1.22186	16896
PRS_C3_MELANOMA_SKIN_EXALLC	ProRS_M13_ARTHROSIS	0.0119334	0.154108	0.812175	16995
PRS_C3_MELANOMA_SKIN_EXALLC	ProRS_M13_ARTHROSIS_INCLAVO	0.0248944	0.00213756	2.67008	18794
PRS_C3_MELANOMA_SKIN_EXALLC	ProRS_M13_ARTHROSIS_KNEE	0.00902751	0.316149	0.500109	14386
PRS_C3_MELANOMA_SKIN_EXALLC	ProRS_M13_ARTHROSIS_OTH	0.0196454	0.0171578	1.76554	15627
PRS_C3_MELANOMA_SKIN_EXALLC	ProRS_M13_ARTHROSIS_POLY	0.0147098	0.0806493	1.0934	14088
PRS_C3_MELANOMA_SKIN_EXALLC	ProRS_M13_ARTHTROSIS_COX	-0.00230995	0.799518	0.0971715	14561
PRS_C3_MELANOMA_SKIN_EXALLC	ProRS_M13_ARTHTROSIS_COX_PRIM_ICD10	0.0126108	0.156617	0.805161	13605
PRS_C3_MELANOMA_SKIN_EXALLC	ProRS_M13_BONECONTINUITY	0.0285517	0.000372923	3.42838	15554
PRS_C3_MELANOMA_SKIN_EXALLC	ProRS_M13_BONEDISNAS	0.0060512	0.463925	0.333552	14616
PRS_C3_MELANOMA_SKIN_EXALLC	ProRS_M13_CERVICALGIA	0.0235961	0.00300886	2.5216	15921
PRS_C3_MELANOMA_SKIN_EXALLC	ProRS_M13_CERVICDISC	0.0177812	0.0267606	1.5725	15536
PRS_C3_MELANOMA_SKIN_EXALLC	ProRS_M13_DEFORMDORSO	0.0241814	0.00174601	2.75795	17070
PRS_C3_MELANOMA_SKIN_EXALLC	ProRS_M13_DORSALGIANAS	0.0266546	0.000507719	3.29438	17043
PRS_C3_MELANOMA_SKIN_EXALLC	ProRS_M13_DORSOPATHY	0.0113804	0.146996	0.832694	17625
PRS_C3_MELANOMA_SKIN_EXALLC	ProRS_M13_DORSOPATHYOTH	0.00696684	0.391368	0.407414	16125
PRS_C3_MELANOMA_SKIN_EXALLC	ProRS_M13_DUPUTRYEN	0.0111536	0.179761	0.745304	14636
PRS_C3_MELANOMA_SKIN_EXALLC	ProRS_M13_ENTESOPATHYOTH	0.00306724	0.73088	0.136154	12602
PRS_C3_MELANOMA_SKIN_EXALLC	ProRS_M13_FIBROBLASTIC	0.0151545	0.0654184	1.1843	14888
PRS_C3_MELANOMA_SKIN_EXALLC	ProRS_M13_GANGLION	0.0205795	0.0249385	1.60313	11872
PRS_C3_MELANOMA_SKIN_EXALLC	ProRS_M13_GOUT	0.0145068	0.0886205	1.05247	13990
PRS_C3_MELANOMA_SKIN_EXALLC	ProRS_M13_HALLUXRIGIDUS	-0.0137525	0.187498	0.727003	9470
PRS_C3_MELANOMA_SKIN_EXALLC	ProRS_M13_HALLUXVALGUS	-0.00888995	0.376813	0.423874	9900
PRS_C3_MELANOMA_SKIN_EXALLC	ProRS_M13_HAMMERTOE	0.00141771	0.878009	0.0565008	11706
PRS_C3_MELANOMA_SKIN_EXALLC	ProRS_M13_IMPINGEMENT	0.0172507	0.0363069	1.44001	14809
PRS_C3_MELANOMA_SKIN_EXALLC	ProRS_M13_INTERVERTEB	0.0129826	0.104563	0.98062	16256
PRS_C3_MELANOMA_SKIN_EXALLC	ProRS_M13_KNEEDERANGEMENTS	0.00563311	0.571868	0.242705	10169
PRS_C3_MELANOMA_SKIN_EXALLC	ProRS_M13_LIMBPAIN	0.0221804	0.0079493	2.09967	14601
PRS_C3_MELANOMA_SKIN_EXALLC	ProRS_M13_LOWBACKPAIN	0.00993028	0.242122	0.615966	14410
PRS_C3_MELANOMA_SKIN_EXALLC	ProRS_M13_LUMBAR_PROLAPSE	0.0195057	0.0147579	1.83097	15620
PRS_C3_MELANOMA_SKIN_EXALLC	ProRS_M13_MENISCUSDERANGEMENTS	0.00425118	0.667117	0.175798	10413
PRS_C3_MELANOMA_SKIN_EXALLC	ProRS_M13_OSTEOCHONDRO	0.0226263	0.00179642	2.74559	19125
PRS_C3_MELANOMA_SKIN_EXALLC	ProRS_M13_OSTEOPOROSIS	0.0222696	0.00245604	2.60976	18690
PRS_C3_MELANOMA_SKIN_EXALLC	ProRS_M13_OTHERBONE	0.0101149	0.207968	0.682003	15474
PRS_C3_MELANOMA_SKIN_EXALLC	ProRS_M13_OTHERJOINT	0.0122138	0.200251	0.698426	12379
PRS_C3_MELANOMA_SKIN_EXALLC	ProRS_M13_POLYARTHROPATHIES	0.0186855	0.0305525	1.51495	15559
PRS_C3_MELANOMA_SKIN_EXALLC	ProRS_M13_RHEUMA	0.0239871	0.0073727	2.13237	13211
PRS_C3_MELANOMA_SKIN_EXALLC	ProRS_M13_ROTATORCUFF	0.0198905	0.0105402	1.97715	16588
PRS_C3_MELANOMA_SKIN_EXALLC	ProRS_M13_SCIATICA	0.0172417	0.0298148	1.52557	15912
PRS_C3_MELANOMA_SKIN_EXALLC	ProRS_M13_SHOULDER	0.0200201	0.0154626	1.81072	14677
PRS_C3_MELANOMA_SKIN_EXALLC	ProRS_M13_SHOULDERNAS	0.00160286	0.860394	0.0653025	12059
PRS_C3_MELANOMA_SKIN_EXALLC	ProRS_M13_SOFTOVERUSE	0.0226201	0.00535093	2.27157	15167
PRS_C3_MELANOMA_SKIN_EXALLC	ProRS_M13_SOFTTISSUENAS	0.0235192	0.0029168	2.53509	16040
PRS_C3_MELANOMA_SKIN_EXALLC	ProRS_M13_SOFTTISSUEOTH	0.0202587	0.0110948	1.95488	15905
PRS_C3_MELANOMA_SKIN_EXALLC	ProRS_M13_SPINSTENOSIS	0.0138638	0.0698247	1.15599	17126
PRS_C3_MELANOMA_SKIN_EXALLC	ProRS_M13_SPONDYLOPATHY	0.0217122	0.00488068	2.31152	17935
PRS_C3_MELANOMA_SKIN_EXALLC	ProRS_M13_SPONDYLOSIS	0.0268071	0.000400585	3.3973	17518
PRS_C3_MELANOMA_SKIN_EXALLC	ProRS_M13_SYNOTEND	0.0219769	0.00998568	2.00062	13739
PRS_C3_MELANOMA_SKIN_EXALLC	ProRS_M13_TENDOSYNOVITISNAS	0.0349125	1.81e-05	4.74175	15151
PRS_C3_MELANOMA_SKIN_EXALLC	ProRS_M13_TOEDEFORMOTH	0.0119703	0.207284	0.683434	11361
PRS_C3_MELANOMA_SKIN_EXALLC	ProRS_M13_TRIGGERFINGER	0.00755494	0.378281	0.422186	13594
PRS_C3_MELANOMA_SKIN_EXALLC	ProRS_MIGRAINE_UNSPE	0.0203371	0.0049394	2.30633	19097
PRS_C3_MELANOMA_SKIN_EXALLC	ProRS_N14_ACUTERENFAIL	0.0127244	0.0929433	1.03178	18595
PRS_C3_MELANOMA_SKIN_EXALLC	ProRS_N14_CALCUKIDUR	0.0147499	0.0685488	1.164	15219
PRS_C3_MELANOMA_SKIN_EXALLC	ProRS_N14_CHRONKIDNEYDIS	0.0157563	0.0413077	1.38397	18707
PRS_C3_MELANOMA_SKIN_EXALLC	ProRS_N14_CYSTITIS	0.00928823	0.247404	0.606592	15532
PRS_C3_MELANOMA_SKIN_EXALLC	ProRS_N14_KIDUROTH	0.0143691	0.0493639	1.30659	19113
PRS_C3_MELANOMA_SKIN_EXALLC	ProRS_N14_NEUROMUSCDYSBLADD	0.000814466	0.931948	0.0306082	11006
PRS_C3_MELANOMA_SKIN_EXALLC	ProRS_N14_OBSTRUREFLUROPATH	0.0192012	0.0130823	1.88332	17562
PRS_C3_MELANOMA_SKIN_EXALLC	ProRS_N14_OTHBLADD	0.021144	0.00725422	2.13941	16127
PRS_C3_MELANOMA_SKIN_EXALLC	ProRS_N14_RENALTUB	0.0123144	0.102454	0.989472	19322
PRS_C3_MELANOMA_SKIN_EXALLC	ProRS_N14_RENFAILNAS	0.0182293	0.0268641	1.57083	15049
PRS_C3_MELANOMA_SKIN_EXALLC	ProRS_N14_URETHRALSTRICT	0.0016409	0.844804	0.0732443	14328
PRS_C3_MELANOMA_SKIN_EXALLC	ProRS_N14_URETHRAOTH	0.0129834	0.0978699	1.00935	16643
PRS_C3_MELANOMA_SKIN_EXALLC	ProRS_N14_URINOTH	0.0125757	0.112958	0.947084	16351
PRS_C3_MELANOMA_SKIN_EXALLC	ProRS_NEURODEGOTH	0.00707249	0.386682	0.412645	15564
PRS_C3_MELANOMA_SKIN_EXALLC	ProRS_RHEUMA_NOS	0.0172536	0.0209747	1.6783	18414
PRS_C3_MELANOMA_SKIN_EXALLC	ProRS_RHEUMA_OTHER_WIDE	0.0278271	0.000221509	3.65461	18198
PRS_C3_MELANOMA_SKIN_EXALLC	ProRS_SLE_FG	0.0176417	0.0728871	1.13735	10599
PRS_C3_MELANOMA_SKIN_EXALLC	ProRS_SMOKING_DEPEND	0.0222787	0.00280386	2.55224	18965
PRS_C3_MELANOMA_SKIN_EXALLC	ProRS_T1D	0.00786296	0.395797	0.402528	11952
PRS_C3_MELANOMA_SKIN_EXALLC	ProRS_T2D	0.0169375	0.029993	1.52298	18941
PRS_C3_MELANOMA_SKIN_EXALLC	ProRS_ULCERNAS	-0.00643748	0.505338	0.296418	11543
PRS_C3_NONHODGKIN_EXALLC	ProRS_AB1_BACT_BIR_OTHER_INF_AGENTS	-0.00457124	0.550862	0.258957	18593
PRS_C3_NONHODGKIN_EXALLC	ProRS_AB1_BACT_INTEST_OTH	-0.0111093	0.179218	0.746617	14687
PRS_C3_NONHODGKIN_EXALLC	ProRS_AB1_INTESTINAL_INFECTIONS	-0.00155814	0.829143	0.0813708	19233
PRS_C3_NONHODGKIN_EXALLC	ProRS_AB1_MYCOSES	0.00199021	0.783561	0.105927	19185
PRS_C3_NONHODGKIN_EXALLC	ProRS_AB1_OTHER_BACT_INOTHER	-0.00146059	0.845979	0.0726404	18226
PRS_C3_NONHODGKIN_EXALLC	ProRS_AB1_OTHER_BACTERIAL	-0.0130243	0.0759392	1.11953	19234
PRS_C3_NONHODGKIN_EXALLC	ProRS_AB1_OTHER_SEPSIS	-0.00559891	0.441424	0.355144	19133
PRS_C3_NONHODGKIN_EXALLC	ProRS_AB1_OTHER_VIRAL	-0.0152933	0.0554336	1.25623	15745
PRS_C3_NONHODGKIN_EXALLC	ProRS_AB1_STREPTSTAPHYCOCC_INOTHER	-0.007288	0.347835	0.458626	17399
PRS_C3_NONHODGKIN_EXALLC	ProRS_AB1_VIRAL_NOS	-0.00579132	0.474025	0.324199	15328
PRS_C3_NONHODGKIN_EXALLC	ProRS_AB1_VIRAL_SKIN_MUCOUS_MEMBRANE	-0.0149578	0.0543185	1.26505	16557
PRS_C3_NONHODGKIN_EXALLC	ProRS_ASTHMA_NAS	0.0223581	0.0126082	1.89935	13216
PRS_C3_NONHODGKIN_EXALLC	ProRS_AUD	0.00452561	0.546675	0.262271	18007
PRS_C3_NONHODGKIN_EXALLC	ProRS_BACT_INTEST_INFECTION_NOS	0.00823127	0.385597	0.413866	11161
PRS_C3_NONHODGKIN_EXALLC	ProRS_C3_NONHODGKIN_EXALLC	-0.0215867	0.0010181	2.99221	23909
PRS_C3_NONHODGKIN_EXALLC	ProRS_C3_OTHER_SKIN_EXALLC	-0.0151107	0.0202135	1.69436	23663
PRS_C3_NONHODGKIN_EXALLC	ProRS_C3_SQUOMOUS_CELL_CARCINOMA_SKIN_EXALLC	-0.0138216	0.0336648	1.47282	23664
PRS_C3_NONHODGKIN_EXALLC	ProRS_CD2_BENIGN_COLON_NOS	-0.0195686	0.0628087	1.20198	9069
PRS_C3_NONHODGKIN_EXALLC	ProRS_CD2_BENIGN_COLORECANI	-0.00710554	0.327104	0.485314	19185
PRS_C3_NONHODGKIN_EXALLC	ProRS_CD2_BENIGN_LIPOMATOUS	0.0153471	0.0989933	1.00439	11580
PRS_C3_NONHODGKIN_EXALLC	ProRS_CD2_BENIGN_MELANOCYTIC	0.0101235	0.266889	0.573669	12045
PRS_C3_NONHODGKIN_EXALLC	ProRS_CD2_BENIGN_OTHERDIGESTIVE	-0.0103125	0.268544	0.570984	11529
PRS_C3_NONHODGKIN_EXALLC	ProRS_CD2_BENIGN_SIGMOID_COLON	0.0156928	0.0301285	1.52102	19125
PRS_C3_NONHODGKIN_EXALLC	ProRS_CHRONNAS	-0.00793294	0.358282	0.445775	13652
PRS_C3_NONHODGKIN_EXALLC	ProRS_COPD_EARLY	0.00616399	0.414303	0.382682	19201
PRS_C3_NONHODGKIN_EXALLC	ProRS_D3_AGRANULOCYTOSIS	-0.00646232	0.390551	0.408322	18949
PRS_C3_NONHODGKIN_EXALLC	ProRS_D3_ANAEMIA_IRONDEF_NAS	-0.00187604	0.798439	0.0977584	19134
PRS_C3_NONHODGKIN_EXALLC	ProRS_D3_ANAEMIANAS	-0.00296631	0.694722	0.158189	18986
PRS_C3_NONHODGKIN_EXALLC	ProRS_DUODENAL_ULCER_UNSPE_ACUTE_CHRONIC_WO_HAEMORRHAGE_PERFORATION	0.0184648	0.0227385	1.64324	15451
PRS_C3_NONHODGKIN_EXALLC	ProRS_E4_ENDOGLAND	-0.0213835	0.00315345	2.50121	19076
PRS_C3_NONHODGKIN_EXALLC	ProRS_E4_FLUIDELECTRO	0.0011474	0.892824	0.049234	16405
PRS_C3_NONHODGKIN_EXALLC	ProRS_E4_HYPERCHOL	0.00216581	0.791603	0.101493	17491
PRS_C3_NONHODGKIN_EXALLC	ProRS_E4_HYPERLIPNAS	0.00176418	0.830018	0.0809126	15752
PRS_C3_NONHODGKIN_EXALLC	ProRS_E4_LIPOPROT	0.00462753	0.571895	0.242684	17700
PRS_C3_NONHODGKIN_EXALLC	ProRS_E4_METABOLIA	0.00695183	0.380789	0.419316	19171
PRS_C3_NONHODGKIN_EXALLC	ProRS_E4_OBESITY	-0.00656907	0.385057	0.414475	19209
PRS_C3_NONHODGKIN_EXALLC	ProRS_E4_OBESITYNAS	-0.0145837	0.0553274	1.25706	19238
PRS_C3_NONHODGKIN_EXALLC	ProRS_E4_THYROID	-0.00943992	0.212953	0.671717	17870
PRS_C3_NONHODGKIN_EXALLC	ProRS_E4_VOLUME	-0.0014926	0.85541	0.0678259	15792
PRS_C3_NONHODGKIN_EXALLC	ProRS_F5_ALCOHOL_DEPENDENCE	0.00559198	0.501178	0.300008	14644
PRS_C3_NONHODGKIN_EXALLC	ProRS_F5_ALCOHOLAC	-0.00886003	0.276382	0.558491	15254
PRS_C3_NONHODGKIN_EXALLC	ProRS_F5_ANXIETY	0.00278567	0.700935	0.154322	19091
PRS_C3_NONHODGKIN_EXALLC	ProRS_F5_DEPRESSIO	-0.0118134	0.104764	0.979788	19178
PRS_C3_NONHODGKIN_EXALLC	ProRS_FALLS	-0.00936808	0.198218	0.702856	19110
PRS_C3_NONHODGKIN_EXALLC	ProRS_G6_CARPTU	0.00713752	0.429009	0.367534	13057
PRS_C3_NONHODGKIN_EXALLC	ProRS_G6_CPETAL	-0.01433	0.0520049	1.28396	18876
PRS_C3_NONHODGKIN_EXALLC	ProRS_G6_EPIPAROX	-0.0138861	0.0722612	1.14109	17793
PRS_C3_NONHODGKIN_EXALLC	ProRS_G6_EPLEPSY	-0.0125632	0.134553	0.871108	15108
PRS_C3_NONHODGKIN_EXALLC	ProRS_G6_HEMIPLE	0.0042944	0.557223	0.253971	19089
PRS_C3_NONHODGKIN_EXALLC	ProRS_G6_MIGRAINE	-0.0165927	0.0253057	1.59678	18206
PRS_C3_NONHODGKIN_EXALLC	ProRS_G6_MS	-0.0340448	0.000302714	3.51897	11493
PRS_C3_NONHODGKIN_EXALLC	ProRS_G6_OTHNEU	-0.0173916	0.0162775	1.78841	19181
PRS_C3_NONHODGKIN_EXALLC	ProRS_G6_ROOTPLEXOTHUNS	-0.00853318	0.264575	0.577452	17099
PRS_C3_NONHODGKIN_EXALLC	ProRS_G6_SLEEPAPNO	0.00187284	0.79605	0.0990598	19073
PRS_C3_NONHODGKIN_EXALLC	ProRS_G6_SLEEPDISOTH	-0.000156442	0.9835	0.00722573	17828
PRS_C3_NONHODGKIN_EXALLC	ProRS_GOUT_NOS	-0.0154705	0.0321732	1.49251	19190
PRS_C3_NONHODGKIN_EXALLC	ProRS_H7_CATARACTOTHER	-0.000492781	0.947184	0.0235656	18347
PRS_C3_NONHODGKIN_EXALLC	ProRS_H7_CATARACTSENILE	-0.00314398	0.676156	0.169953	18102
PRS_C3_NONHODGKIN_EXALLC	ProRS_H7_CHOROIDRETINA	0.000295194	0.968051	0.0141016	19170
PRS_C3_NONHODGKIN_EXALLC	ProRS_H7_EYELIDDIS	-0.000134793	0.986624	0.00584827	15494
PRS_C3_NONHODGKIN_EXALLC	ProRS_H7_GLAUCNAS	0.00872445	0.2326	0.633391	18917
PRS_C3_NONHODGKIN_EXALLC	ProRS_H7_GLAUCOMA	0.0117551	0.105499	0.976752	19133
PRS_C3_NONHODGKIN_EXALLC	ProRS_H7_OCUMUSCLE	0.00437678	0.546618	0.262316	19144
PRS_C3_NONHODGKIN_EXALLC	ProRS_H7_VISUDISTURB	-0.0122818	0.0908397	1.04172	19026
PRS_C3_NONHODGKIN_EXALLC	ProRS_H8_MIDDLEMASTOID	-0.0214347	0.0221294	1.65503	11407
PRS_C3_NONHODGKIN_EXALLC	ProRS_H8_OTHEREAR	-0.0159781	0.0267581	1.57254	19246
PRS_C3_NONHODGKIN_EXALLC	ProRS_I9_AF	-0.000501723	0.957462	0.0188783	12859
PRS_C3_NONHODGKIN_EXALLC	ProRS_I9_ANGINA	0.0246665	0.00567349	2.24615	13992
PRS_C3_NONHODGKIN_EXALLC	ProRS_I9_ARTOTH	-0.00542276	0.481757	0.317172	17202
PRS_C3_NONHODGKIN_EXALLC	ProRS_I9_CARDMYO	0.0107975	0.197011	0.70551	15024
PRS_C3_NONHODGKIN_EXALLC	ProRS_I9_CHD	0.0181226	0.0330964	1.48022	14885
PRS_C3_NONHODGKIN_EXALLC	ProRS_I9_CONDUCTIO	0.00895904	0.253678	0.595718	17055
PRS_C3_NONHODGKIN_EXALLC	ProRS_I9_CORATHER	0.0123152	0.137692	0.861093	16026
PRS_C3_NONHODGKIN_EXALLC	ProRS_I9_HEARTFAIL	0.00463054	0.539284	0.268182	19210
PRS_C3_NONHODGKIN_EXALLC	ProRS_I9_HYPOTE	-0.0177591	0.0142756	1.8454	19195
PRS_C3_NONHODGKIN_EXALLC	ProRS_I9_HYPTENS	0.00102297	0.898754	0.0463594	17658
PRS_C3_NONHODGKIN_EXALLC	ProRS_I9_HYPTENSESS	0.00224503	0.780704	0.107513	17737
PRS_C3_NONHODGKIN_EXALLC	ProRS_I9_HYPTENSPUL	-0.00461982	0.630962	0.199997	11365
PRS_C3_NONHODGKIN_EXALLC	ProRS_I9_HYPTENSRD	-0.0241936	0.0148503	1.82827	10816
PRS_C3_NONHODGKIN_EXALLC	ProRS_I9_IHD	0.0209952	0.0133372	1.87493	15423
PRS_C3_NONHODGKIN_EXALLC	ProRS_I9_MI_STRICT	0.0266687	0.00142094	2.84743	15174
PRS_C3_NONHODGKIN_EXALLC	ProRS_I9_OTHARR	0.00376597	0.640029	0.1938	16536
PRS_C3_NONHODGKIN_EXALLC	ProRS_I9_OTHILLHEART	0.0102047	0.19678	0.706018	17033
PRS_C3_NONHODGKIN_EXALLC	ProRS_I9_OTHPER	0.000991896	0.896052	0.047667	18718
PRS_C3_NONHODGKIN_EXALLC	ProRS_I9_PAROXTAC	0.00195497	0.847978	0.0716155	10550
PRS_C3_NONHODGKIN_EXALLC	ProRS_I9_PHLETHROM	-0.0164841	0.0362247	1.441	16476
PRS_C3_NONHODGKIN_EXALLC	ProRS_I9_PHLETHROMBDVTLOW	-0.0214979	0.0072833	2.13767	15878
PRS_C3_NONHODGKIN_EXALLC	ProRS_I9_PULMEMB	-0.0125928	0.0856115	1.06747	18819
PRS_C3_NONHODGKIN_EXALLC	ProRS_I9_RHEUVALV	0.00981398	0.186182	0.730063	19189
PRS_C3_NONHODGKIN_EXALLC	ProRS_I9_SECONDRIGHT	-0.00807673	0.281903	0.5499	18764
PRS_C3_NONHODGKIN_EXALLC	ProRS_I9_STR	0.0049032	0.503188	0.29827	19001
PRS_C3_NONHODGKIN_EXALLC	ProRS_I9_TIA	0.00107478	0.888776	0.0512077	17438
PRS_C3_NONHODGKIN_EXALLC	ProRS_I9_UAP	0.00835275	0.379026	0.421331	11593
PRS_C3_NONHODGKIN_EXALLC	ProRS_I9_VARICVE	0.00415726	0.662342	0.178918	11055
PRS_C3_NONHODGKIN_EXALLC	ProRS_I9_VTE	-0.00344761	0.641571	0.192755	18350
PRS_C3_NONHODGKIN_EXALLC	ProRS_IPF	-0.00262644	0.744745	0.127992	18098
PRS_C3_NONHODGKIN_EXALLC	ProRS_J10_ACUTELOWERNAS	0.00944681	0.211278	0.675146	19074
PRS_C3_NONHODGKIN_EXALLC	ProRS_J10_ASTHMA_EXMORE	0.0179974	0.0451813	1.34504	13074
PRS_C3_NONHODGKIN_EXALLC	ProRS_J10_CHRONSINUSITIS	-0.00852996	0.313508	0.503752	13990
PRS_C3_NONHODGKIN_EXALLC	ProRS_J10_INFLUPNEU	-0.0144004	0.0702041	1.15364	19243
PRS_C3_NONHODGKIN_EXALLC	ProRS_J10_LOWCHRON	0.00910547	0.241323	0.617401	17599
PRS_C3_NONHODGKIN_EXALLC	ProRS_J10_LOWERINF	0.0125061	0.0963152	1.01631	19092
PRS_C3_NONHODGKIN_EXALLC	ProRS_J10_NASALPOLYP	0.0223164	0.0258589	1.58739	10027
PRS_C3_NONHODGKIN_EXALLC	ProRS_J10_PLEURA	0.00461916	0.535348	0.271364	19260
PRS_C3_NONHODGKIN_EXALLC	ProRS_J10_PLEUREFFUSION	-0.00206546	0.784166	0.105592	18525
PRS_C3_NONHODGKIN_EXALLC	ProRS_J10_VOCALLARYNX	-0.000238302	0.979858	0.00883691	11276
PRS_C3_NONHODGKIN_EXALLC	ProRS_JOINTPAIN	0.0113449	0.190708	0.719632	14392
PRS_C3_NONHODGKIN_EXALLC	ProRS_K11_ACUTPANC	-0.00634853	0.412589	0.384483	16768
PRS_C3_NONHODGKIN_EXALLC	ProRS_K11_BILIAOTH	0.00126778	0.865895	0.0625348	17871
PRS_C3_NONHODGKIN_EXALLC	ProRS_K11_CD_STRICT2	-0.0204948	0.0207367	1.68326	12839
PRS_C3_NONHODGKIN_EXALLC	ProRS_K11_CHOLECYST	-0.00547126	0.50768	0.29441	14709
PRS_C3_NONHODGKIN_EXALLC	ProRS_K11_CHOLELITH	0.00435758	0.59052	0.228765	15585
PRS_C3_NONHODGKIN_EXALLC	ProRS_K11_CHRONGASTR	0.011124	0.196005	0.707733	13633
PRS_C3_NONHODGKIN_EXALLC	ProRS_K11_COELIAC	-0.027423	0.000854611	3.06823	15023
PRS_C3_NONHODGKIN_EXALLC	ProRS_K11_CONSTIPATION	-0.00503729	0.485497	0.313814	19234
PRS_C3_NONHODGKIN_EXALLC	ProRS_K11_DIAHER	0.00739975	0.356165	0.448349	16083
PRS_C3_NONHODGKIN_EXALLC	ProRS_K11_DISLIVOTH	-0.0139837	0.0542743	1.26541	19051
PRS_C3_NONHODGKIN_EXALLC	ProRS_K11_DISORD_TEETH	0.00430384	0.600021	0.221833	14867
PRS_C3_NONHODGKIN_EXALLC	ProRS_K11_DIVERTIC	-0.000747793	0.924284	0.0341945	16852
PRS_C3_NONHODGKIN_EXALLC	ProRS_K11_DULC	0.0167619	0.0765603	1.116	11565
PRS_C3_NONHODGKIN_EXALLC	ProRS_K11_ENERCOLNONINF	0.00543658	0.548869	0.260531	13642
PRS_C3_NONHODGKIN_EXALLC	ProRS_K11_FISTULA	-0.0176785	0.0444355	1.35227	12955
PRS_C3_NONHODGKIN_EXALLC	ProRS_K11_FUNCDYSP	0.0136146	0.160335	0.794971	10778
PRS_C3_NONHODGKIN_EXALLC	ProRS_K11_GASTRODUOULC	0.00741654	0.413079	0.383967	12677
PRS_C3_NONHODGKIN_EXALLC	ProRS_K11_GULC	0.000624125	0.943465	0.0252744	13221
PRS_C3_NONHODGKIN_EXALLC	ProRS_K11_HERING	0.00860827	0.338388	0.470585	12429
PRS_C3_NONHODGKIN_EXALLC	ProRS_K11_HERNIA	0.0108076	0.180211	0.744219	15883
PRS_C3_NONHODGKIN_EXALLC	ProRS_K11_IBS	0.00976572	0.250229	0.601663	13977
PRS_C3_NONHODGKIN_EXALLC	ProRS_K11_ILEUS	0.0072037	0.388172	0.410976	14367
PRS_C3_NONHODGKIN_EXALLC	ProRS_K11_INTESTOTH	-0.00610778	0.42983	0.366703	17663
PRS_C3_NONHODGKIN_EXALLC	ProRS_K11_LIP_ORAL_MUCOSA	-0.00587413	0.447458	0.349248	16734
PRS_C3_NONHODGKIN_EXALLC	ProRS_K11_LIVER	-0.0163853	0.0269467	1.5695	19159
PRS_C3_NONHODGKIN_EXALLC	ProRS_K11_MALABSORB	-0.0298706	0.000317553	3.49818	14696
PRS_C3_NONHODGKIN_EXALLC	ProRS_K11_OESITIS	0.00750584	0.418433	0.378374	12158
PRS_C3_NONHODGKIN_EXALLC	ProRS_K11_OESOBST	0.00711655	0.394249	0.404229	14405
PRS_C3_NONHODGKIN_EXALLC	ProRS_K11_OESSTODUO	0.00504757	0.531341	0.274626	16012
PRS_C3_NONHODGKIN_EXALLC	ProRS_K11_OESULC	0.0238944	0.0142212	1.84706	10763
PRS_C3_NONHODGKIN_EXALLC	ProRS_K11_ORAL	0.000548108	0.949431	0.0225366	13406
PRS_C3_NONHODGKIN_EXALLC	ProRS_K11_OTHANRECT	-0.00374348	0.687331	0.162834	11869
PRS_C3_NONHODGKIN_EXALLC	ProRS_K11_OTHDIG	-0.011049	0.133859	0.873352	19109
PRS_C3_NONHODGKIN_EXALLC	ProRS_K11_OTHDISDIG	0.0109193	0.135685	0.867469	18951
PRS_C3_NONHODGKIN_EXALLC	ProRS_K11_OTHDISOES	0.00541224	0.504778	0.2969	15253
PRS_C3_NONHODGKIN_EXALLC	ProRS_K11_OTHDISSTOMDUOD	0.0117981	0.145067	0.838432	15517
PRS_C3_NONHODGKIN_EXALLC	ProRS_K11_OTHENTERCOL	0.000379797	0.965476	0.0152583	13971
PRS_C3_NONHODGKIN_EXALLC	ProRS_K11_OTHFUNC	-0.00307942	0.710587	0.148383	15377
PRS_C3_NONHODGKIN_EXALLC	ProRS_K11_OTHGASTR	-0.000178315	0.983139	0.00738526	14804
PRS_C3_NONHODGKIN_EXALLC	ProRS_K11_OTHILEUS	0.0104828	0.212828	0.67197	14267
PRS_C3_NONHODGKIN_EXALLC	ProRS_K11_OTHINT	0.0157476	0.0515978	1.28737	15514
PRS_C3_NONHODGKIN_EXALLC	ProRS_K11_OTHPERITON	0.00124769	0.863186	0.0638955	19120
PRS_C3_NONHODGKIN_EXALLC	ProRS_K11_PERITON	0.00394061	0.586206	0.23195	19168
PRS_C3_NONHODGKIN_EXALLC	ProRS_K11_POSTOPDIS	-0.0149549	0.0514554	1.28857	16998
PRS_C3_NONHODGKIN_EXALLC	ProRS_K11_REFLUX	0.0123981	0.119507	0.922606	16471
PRS_C3_NONHODGKIN_EXALLC	ProRS_K11_UC_STRICT2	-0.00458035	0.615294	0.210917	12751
PRS_C3_NONHODGKIN_EXALLC	ProRS_K11_UMBHER	-0.00647695	0.44535	0.351299	13956
PRS_C3_NONHODGKIN_EXALLC	ProRS_K11_VENTHER	0.00196565	0.815383	0.0886385	14378
PRS_C3_NONHODGKIN_EXALLC	ProRS_KRA_PSY_ALCOH_EXMORE	-0.00299621	0.710517	0.148425	15544
PRS_C3_NONHODGKIN_EXALLC	ProRS_KRA_PSY_ANXIETY_EXMORE	-0.00157864	0.829959	0.0809435	18576
PRS_C3_NONHODGKIN_EXALLC	ProRS_KRA_PSY_ANYMENTAL	-0.00335036	0.643106	0.191718	19296
PRS_C3_NONHODGKIN_EXALLC	ProRS_KRA_PSY_SCHIZODEL_EXMORE	-0.0120038	0.158467	0.80006	13907
PRS_C3_NONHODGKIN_EXALLC	ProRS_KRA_PSY_SUBSTANCE_EXMORE	-0.00341	0.649072	0.187707	18582
PRS_C3_NONHODGKIN_EXALLC	ProRS_L12_ABSCESS_CUT	0.0040976	0.61167	0.213483	15454
PRS_C3_NONHODGKIN_EXALLC	ProRS_L12_ATROPHICSKIN	-0.0052067	0.540211	0.267436	13855
PRS_C3_NONHODGKIN_EXALLC	ProRS_L12_CELLULITIS	-0.0212364	0.00739412	2.13111	17264
PRS_C3_NONHODGKIN_EXALLC	ProRS_L12_DERMATITISECZEMA	-0.00382395	0.597069	0.223975	19136
PRS_C3_NONHODGKIN_EXALLC	ProRS_L12_FOLLICULARCYST	-0.00426128	0.660362	0.180218	10652
PRS_C3_NONHODGKIN_EXALLC	ProRS_L12_INFECT_SKIN	-0.0152627	0.0540677	1.26706	17057
PRS_C3_NONHODGKIN_EXALLC	ProRS_L12_NAILDIS	-0.0105976	0.256608	0.590729	11497
PRS_C3_NONHODGKIN_EXALLC	ProRS_L12_OTHERDISSKINANDSUBCUTIS	-0.0268669	0.000735189	3.1336	15797
PRS_C3_NONHODGKIN_EXALLC	ProRS_L12_OTHERSKINSUBCUTIS	-0.0218326	0.00368047	2.4341	17713
PRS_C3_NONHODGKIN_EXALLC	ProRS_L12_PAPULOSQUAMOUS	0.00893753	0.24646	0.608253	18344
PRS_C3_NONHODGKIN_EXALLC	ProRS_L12_PSORI_NAS	0.00943652	0.20401	0.690349	18682
PRS_C3_NONHODGKIN_EXALLC	ProRS_L12_PSORIASIS	0.00716683	0.343513	0.464057	18520
PRS_C3_NONHODGKIN_EXALLC	ProRS_L12_SKINSUBCUTISNAS	-0.0311989	8.08e-05	4.09257	15963
PRS_C3_NONHODGKIN_EXALLC	ProRS_M13_ARTHROPATHIES	-0.0147994	0.0839048	1.07621	16970
PRS_C3_NONHODGKIN_EXALLC	ProRS_M13_ARTHROSIS	-0.00883881	0.29035	0.537078	17057
PRS_C3_NONHODGKIN_EXALLC	ProRS_M13_ARTHROSIS_INCLAVO	-0.00692132	0.392967	0.405644	18859
PRS_C3_NONHODGKIN_EXALLC	ProRS_M13_ARTHROSIS_KNEE	-0.00469553	0.601742	0.22059	14430
PRS_C3_NONHODGKIN_EXALLC	ProRS_M13_ARTHROSIS_OTH	6.88e-05	0.99334	0.00290191	15682
PRS_C3_NONHODGKIN_EXALLC	ProRS_M13_ARTHROSIS_POLY	-0.00220529	0.793338	0.100542	14133
PRS_C3_NONHODGKIN_EXALLC	ProRS_M13_ARTHTROSIS_COX	-0.0135033	0.137072	0.863051	14610
PRS_C3_NONHODGKIN_EXALLC	ProRS_M13_ARTHTROSIS_COX_PRIM_ICD10	-0.000701806	0.937051	0.0282369	13668
PRS_C3_NONHODGKIN_EXALLC	ProRS_M13_BONECONTINUITY	-0.00376165	0.639081	0.194444	15608
PRS_C3_NONHODGKIN_EXALLC	ProRS_M13_BONEDISNAS	-0.0173059	0.0361205	1.44225	14672
PRS_C3_NONHODGKIN_EXALLC	ProRS_M13_CERVICALGIA	-0.000308594	0.96905	0.0136537	15950
PRS_C3_NONHODGKIN_EXALLC	ProRS_M13_CERVICDISC	-0.00759821	0.343896	0.463572	15561
PRS_C3_NONHODGKIN_EXALLC	ProRS_M13_DEFORMDORSO	-0.0173211	0.024909	1.60364	17102
PRS_C3_NONHODGKIN_EXALLC	ProRS_M13_DORSALGIANAS	-0.00301495	0.694036	0.158618	17085
PRS_C3_NONHODGKIN_EXALLC	ProRS_M13_DORSOPATHY	-0.0128276	0.101835	0.992104	17680
PRS_C3_NONHODGKIN_EXALLC	ProRS_M13_DORSOPATHYOTH	-0.0184854	0.0228603	1.64092	16167
PRS_C3_NONHODGKIN_EXALLC	ProRS_M13_DUPUTRYEN	-0.00660788	0.426468	0.370114	14677
PRS_C3_NONHODGKIN_EXALLC	ProRS_M13_ENTESOPATHYOTH	-0.0138335	0.120464	0.919142	12649
PRS_C3_NONHODGKIN_EXALLC	ProRS_M13_FIBROBLASTIC	-0.00634007	0.440637	0.355919	14928
PRS_C3_NONHODGKIN_EXALLC	ProRS_M13_GANGLION	-0.0133906	0.144236	0.840927	11915
PRS_C3_NONHODGKIN_EXALLC	ProRS_M13_GOUT	-0.00778331	0.360764	0.442777	14033
PRS_C3_NONHODGKIN_EXALLC	ProRS_M13_HALLUXRIGIDUS	-0.00769375	0.460415	0.336851	9510
PRS_C3_NONHODGKIN_EXALLC	ProRS_M13_HALLUXVALGUS	-0.0177223	0.0777991	1.10903	9943
PRS_C3_NONHODGKIN_EXALLC	ProRS_M13_HAMMERTOE	-0.0015536	0.86635	0.0623066	11752
PRS_C3_NONHODGKIN_EXALLC	ProRS_M13_IMPINGEMENT	-0.00881825	0.284244	0.546309	14854
PRS_C3_NONHODGKIN_EXALLC	ProRS_M13_INTERVERTEB	-0.0131569	0.0998686	1.00057	16290
PRS_C3_NONHODGKIN_EXALLC	ProRS_M13_KNEEDERANGEMENTS	-0.00204321	0.837405	0.0770644	10205
PRS_C3_NONHODGKIN_EXALLC	ProRS_M13_LIMBPAIN	-0.00762544	0.361098	0.442375	14662
PRS_C3_NONHODGKIN_EXALLC	ProRS_M13_LOWBACKPAIN	-0.00530849	0.531668	0.274359	14438
PRS_C3_NONHODGKIN_EXALLC	ProRS_M13_LUMBAR_PROLAPSE	-0.0201075	0.0119537	1.9225	15642
PRS_C3_NONHODGKIN_EXALLC	ProRS_M13_MENISCUSDERANGEMENTS	-0.00785058	0.426526	0.370054	10454
PRS_C3_NONHODGKIN_EXALLC	ProRS_M13_OSTEOCHONDRO	-0.0092251	0.20276	0.693019	19204
PRS_C3_NONHODGKIN_EXALLC	ProRS_M13_OSTEOPOROSIS	-0.00453145	0.537551	0.26958	18757
PRS_C3_NONHODGKIN_EXALLC	ProRS_M13_OTHERBONE	-0.0174741	0.0295119	1.53	15534
PRS_C3_NONHODGKIN_EXALLC	ProRS_M13_OTHERJOINT	-0.0169041	0.0759019	1.11975	12440
PRS_C3_NONHODGKIN_EXALLC	ProRS_M13_POLYARTHROPATHIES	-0.00943693	0.274109	0.562076	15605
PRS_C3_NONHODGKIN_EXALLC	ProRS_M13_RHEUMA	-0.019732	0.0273385	1.56323	13260
PRS_C3_NONHODGKIN_EXALLC	ProRS_M13_ROTATORCUFF	0.00285968	0.712929	0.146954	16641
PRS_C3_NONHODGKIN_EXALLC	ProRS_M13_SCIATICA	-0.0103011	0.194144	0.711876	15944
PRS_C3_NONHODGKIN_EXALLC	ProRS_M13_SHOULDER	-0.00808515	0.327851	0.484323	14726
PRS_C3_NONHODGKIN_EXALLC	ProRS_M13_SHOULDERNAS	0.00523874	0.565126	0.247855	12100
PRS_C3_NONHODGKIN_EXALLC	ProRS_M13_SOFTOVERUSE	0.00332188	0.682356	0.165989	15215
PRS_C3_NONHODGKIN_EXALLC	ProRS_M13_SOFTTISSUENAS	-0.0157371	0.0462832	1.33458	16095
PRS_C3_NONHODGKIN_EXALLC	ProRS_M13_SOFTTISSUEOTH	-0.00759998	0.340381	0.468035	15966
PRS_C3_NONHODGKIN_EXALLC	ProRS_M13_SPINSTENOSIS	-0.0255416	0.000833381	3.07916	17158
PRS_C3_NONHODGKIN_EXALLC	ProRS_M13_SPONDYLOPATHY	-0.00366771	0.63419	0.197781	17986
PRS_C3_NONHODGKIN_EXALLC	ProRS_M13_SPONDYLOSIS	-0.00127587	0.866189	0.0623875	17560
PRS_C3_NONHODGKIN_EXALLC	ProRS_M13_SYNOTEND	-0.0116765	0.170805	0.767498	13783
PRS_C3_NONHODGKIN_EXALLC	ProRS_M13_TENDOSYNOVITISNAS	-0.0165302	0.0423657	1.37299	15188
PRS_C3_NONHODGKIN_EXALLC	ProRS_M13_TOEDEFORMOTH	-0.0329857	0.000503074	3.29837	11412
PRS_C3_NONHODGKIN_EXALLC	ProRS_M13_TRIGGERFINGER	-0.00120193	0.888412	0.0513857	13649
PRS_C3_NONHODGKIN_EXALLC	ProRS_MIGRAINE_UNSPE	-0.019079	0.00832267	2.07974	19171
PRS_C3_NONHODGKIN_EXALLC	ProRS_N14_ACUTERENFAIL	-0.0112443	0.137014	0.863236	18667
PRS_C3_NONHODGKIN_EXALLC	ProRS_N14_CALCUKIDUR	-0.00476354	0.556312	0.254682	15271
PRS_C3_NONHODGKIN_EXALLC	ProRS_N14_CHRONKIDNEYDIS	-0.0159093	0.0391851	1.40688	18745
PRS_C3_NONHODGKIN_EXALLC	ProRS_N14_CYSTITIS	-0.0185794	0.0206543	1.68499	15557
PRS_C3_NONHODGKIN_EXALLC	ProRS_N14_KIDUROTH	-0.0205493	0.00490525	2.30934	19180
PRS_C3_NONHODGKIN_EXALLC	ProRS_N14_NEUROMUSCDYSBLADD	0.00650185	0.495746	0.304741	11019
PRS_C3_NONHODGKIN_EXALLC	ProRS_N14_OBSTRUREFLUROPATH	-0.0130714	0.0911197	1.04039	17602
PRS_C3_NONHODGKIN_EXALLC	ProRS_N14_OTHBLADD	-0.0223622	0.00449752	2.34703	16164
PRS_C3_NONHODGKIN_EXALLC	ProRS_N14_RENALTUB	-0.010607	0.159297	0.797793	19385
PRS_C3_NONHODGKIN_EXALLC	ProRS_N14_RENFAILNAS	-0.00305862	0.710415	0.148488	15071
PRS_C3_NONHODGKIN_EXALLC	ProRS_N14_URETHRALSTRICT	-0.00161502	0.847254	0.0719865	14347
PRS_C3_NONHODGKIN_EXALLC	ProRS_N14_URETHRAOTH	-0.00297762	0.704089	0.152373	16693
PRS_C3_NONHODGKIN_EXALLC	ProRS_N14_URINOTH	-0.00298832	0.706291	0.151016	16397
PRS_C3_NONHODGKIN_EXALLC	ProRS_NEURODEGOTH	-0.0206547	0.0113939	1.94333	15612
PRS_C3_NONHODGKIN_EXALLC	ProRS_RHEUMA_NOS	-0.0234056	0.00173345	2.76109	18478
PRS_C3_NONHODGKIN_EXALLC	ProRS_RHEUMA_OTHER_WIDE	-0.0255737	0.000686714	3.16322	18265
PRS_C3_NONHODGKIN_EXALLC	ProRS_SLE_FG	-0.024611	0.0123599	1.90798	10627
PRS_C3_NONHODGKIN_EXALLC	ProRS_SMOKING_DEPEND	-0.00164271	0.825503	0.0832815	19027
PRS_C3_NONHODGKIN_EXALLC	ProRS_T1D	0.0263201	0.00444322	2.3523	11993
PRS_C3_NONHODGKIN_EXALLC	ProRS_T2D	-0.00214484	0.783173	0.106142	19011
PRS_C3_NONHODGKIN_EXALLC	ProRS_ULCERNAS	-0.00874709	0.364696	0.438068	11587
PRS_C3_OTHER_SKIN_EXALLC	ProRS_AB1_BACT_BIR_OTHER_INF_AGENTS	0.0181029	0.0125112	1.9027	20753
PRS_C3_OTHER_SKIN_EXALLC	ProRS_AB1_BACT_INTEST_OTH	-0.000771847	0.921312	0.0355932	16416
PRS_C3_OTHER_SKIN_EXALLC	ProRS_AB1_INTESTINAL_INFECTIONS	0.0140811	0.0391716	1.40703	21463
PRS_C3_OTHER_SKIN_EXALLC	ProRS_AB1_MYCOSES	0.0155804	0.0231138	1.63613	21367
PRS_C3_OTHER_SKIN_EXALLC	ProRS_AB1_OTHER_BACT_INOTHER	0.020842	0.00335949	2.47373	20340
PRS_C3_OTHER_SKIN_EXALLC	ProRS_AB1_OTHER_BACTERIAL	0.0188399	0.00659014	2.18111	21454
PRS_C3_OTHER_SKIN_EXALLC	ProRS_AB1_OTHER_SEPSIS	0.0150266	0.0288697	1.53956	21337
PRS_C3_OTHER_SKIN_EXALLC	ProRS_AB1_OTHER_VIRAL	0.0122873	0.103324	0.985797	17612
PRS_C3_OTHER_SKIN_EXALLC	ProRS_AB1_STREPTSTAPHYCOCC_INOTHER	0.020563	0.00509098	2.2932	19424
PRS_C3_OTHER_SKIN_EXALLC	ProRS_AB1_VIRAL_NOS	0.0131715	0.0848611	1.07129	17137
PRS_C3_OTHER_SKIN_EXALLC	ProRS_AB1_VIRAL_SKIN_MUCOUS_MEMBRANE	0.0176831	0.0161529	1.79175	18476
PRS_C3_OTHER_SKIN_EXALLC	ProRS_ASTHMA_NAS	0.0260234	0.00218989	2.65958	14664
PRS_C3_OTHER_SKIN_EXALLC	ProRS_AUD	0.0251486	0.000391384	3.4074	20124
PRS_C3_OTHER_SKIN_EXALLC	ProRS_BACT_INTEST_INFECTION_NOS	0.014972	0.0940224	1.02677	12519
PRS_C3_OTHER_SKIN_EXALLC	ProRS_C3_NONHODGKIN_EXALLC	0.0177155	0.00723233	2.14072	23663
PRS_C3_OTHER_SKIN_EXALLC	ProRS_C3_OTHER_SKIN_EXALLC	-0.0140147	0.0219935	1.65771	26677
PRS_C3_OTHER_SKIN_EXALLC	ProRS_C3_SQUOMOUS_CELL_CARCINOMA_SKIN_EXALLC	-0.0182703	0.00282916	2.54834	26677
PRS_C3_OTHER_SKIN_EXALLC	ProRS_CD2_BENIGN_COLON_NOS	0.0182064	0.0669329	1.17436	10127
PRS_C3_OTHER_SKIN_EXALLC	ProRS_CD2_BENIGN_COLORECANI	0.0284621	3.3e-05	4.4813	21387
PRS_C3_OTHER_SKIN_EXALLC	ProRS_CD2_BENIGN_LIPOMATOUS	-0.00602422	0.494227	0.306074	12862
PRS_C3_OTHER_SKIN_EXALLC	ProRS_CD2_BENIGN_MELANOCYTIC	0.0272803	0.00154982	2.80972	13439
PRS_C3_OTHER_SKIN_EXALLC	ProRS_CD2_BENIGN_OTHERDIGESTIVE	0.0104141	0.236829	0.625566	12899
PRS_C3_OTHER_SKIN_EXALLC	ProRS_CD2_BENIGN_SIGMOID_COLON	0.0184871	0.00686375	2.16344	21362
PRS_C3_OTHER_SKIN_EXALLC	ProRS_CHRONNAS	0.0114342	0.161468	0.791913	15255
PRS_C3_OTHER_SKIN_EXALLC	ProRS_COPD_EARLY	0.0241434	0.000717126	3.1444	21422
PRS_C3_OTHER_SKIN_EXALLC	ProRS_D3_AGRANULOCYTOSIS	0.00131265	0.853695	0.0686973	21127
PRS_C3_OTHER_SKIN_EXALLC	ProRS_D3_ANAEMIA_IRONDEF_NAS	0.00268365	0.699049	0.155492	21342
PRS_C3_OTHER_SKIN_EXALLC	ProRS_D3_ANAEMIANAS	0.0131268	0.0657626	1.18202	21201
PRS_C3_OTHER_SKIN_EXALLC	ProRS_DUODENAL_ULCER_UNSPE_ACUTE_CHRONIC_WO_HAEMORRHAGE_PERFORATION	0.0085962	0.262525	0.580829	17224
PRS_C3_OTHER_SKIN_EXALLC	ProRS_E4_ENDOGLAND	0.0154635	0.0240121	1.61957	21264
PRS_C3_OTHER_SKIN_EXALLC	ProRS_E4_FLUIDELECTRO	0.0186399	0.0209381	1.67906	18205
PRS_C3_OTHER_SKIN_EXALLC	ProRS_E4_HYPERCHOL	0.0301228	0.000101511	3.99349	19490
PRS_C3_OTHER_SKIN_EXALLC	ProRS_E4_HYPERLIPNAS	0.0133231	0.0871685	1.05964	17476
PRS_C3_OTHER_SKIN_EXALLC	ProRS_E4_LIPOPROT	0.0288391	0.000193133	3.71414	19733
PRS_C3_OTHER_SKIN_EXALLC	ProRS_E4_METABOLIA	0.0270259	0.00031445	3.50245	21374
PRS_C3_OTHER_SKIN_EXALLC	ProRS_E4_OBESITY	0.0290676	4.58e-05	4.33872	21493
PRS_C3_OTHER_SKIN_EXALLC	ProRS_E4_OBESITYNAS	0.0278044	0.000105792	3.97555	21538
PRS_C3_OTHER_SKIN_EXALLC	ProRS_E4_THYROID	0.0220191	0.00208852	2.68016	19973
PRS_C3_OTHER_SKIN_EXALLC	ProRS_E4_VOLUME	0.0118854	0.125977	0.899708	17502
PRS_C3_OTHER_SKIN_EXALLC	ProRS_F5_ALCOHOL_DEPENDENCE	0.0251585	0.00136449	2.86503	16362
PRS_C3_OTHER_SKIN_EXALLC	ProRS_F5_ALCOHOLAC	0.0176639	0.0215882	1.66578	17050
PRS_C3_OTHER_SKIN_EXALLC	ProRS_F5_ANXIETY	0.00619883	0.365947	0.436582	21308
PRS_C3_OTHER_SKIN_EXALLC	ProRS_F5_DEPRESSIO	0.024872	0.000304126	3.51695	21386
PRS_C3_OTHER_SKIN_EXALLC	ProRS_FALLS	0.0216821	0.00162846	2.78822	21322
PRS_C3_OTHER_SKIN_EXALLC	ProRS_G6_CARPTU	0.0210664	0.0134893	1.87001	14587
PRS_C3_OTHER_SKIN_EXALLC	ProRS_G6_CPETAL	0.00643573	0.356214	0.448289	21067
PRS_C3_OTHER_SKIN_EXALLC	ProRS_G6_EPIPAROX	0.0312252	1.96e-05	4.70873	19812
PRS_C3_OTHER_SKIN_EXALLC	ProRS_G6_EPLEPSY	0.00807459	0.310437	0.508026	16792
PRS_C3_OTHER_SKIN_EXALLC	ProRS_G6_HEMIPLE	0.0126888	0.066657	1.17615	21305
PRS_C3_OTHER_SKIN_EXALLC	ProRS_G6_MIGRAINE	0.00971407	0.166576	0.778388	20277
PRS_C3_OTHER_SKIN_EXALLC	ProRS_G6_MS	0.000125898	0.988736	0.00491968	12816
PRS_C3_OTHER_SKIN_EXALLC	ProRS_G6_OTHNEU	0.0183787	0.00726959	2.13849	21392
PRS_C3_OTHER_SKIN_EXALLC	ProRS_G6_ROOTPLEXOTHUNS	0.0199333	0.00586467	2.23176	19063
PRS_C3_OTHER_SKIN_EXALLC	ProRS_G6_SLEEPAPNO	0.0357072	1.89e-07	6.72281	21249
PRS_C3_OTHER_SKIN_EXALLC	ProRS_G6_SLEEPDISOTH	0.0349385	1.08e-06	5.9657	19818
PRS_C3_OTHER_SKIN_EXALLC	ProRS_GOUT_NOS	0.0263854	0.000110335	3.95729	21435
PRS_C3_OTHER_SKIN_EXALLC	ProRS_H7_CATARACTOTHER	0.00841669	0.232085	0.634353	20422
PRS_C3_OTHER_SKIN_EXALLC	ProRS_H7_CATARACTSENILE	0.00920672	0.195982	0.707784	20168
PRS_C3_OTHER_SKIN_EXALLC	ProRS_H7_CHOROIDRETINA	0.0158983	0.0225283	1.64727	21375
PRS_C3_OTHER_SKIN_EXALLC	ProRS_H7_EYELIDDIS	0.0242273	0.00144526	2.84006	17258
PRS_C3_OTHER_SKIN_EXALLC	ProRS_H7_GLAUCNAS	0.0128709	0.0625936	1.20347	21107
PRS_C3_OTHER_SKIN_EXALLC	ProRS_H7_GLAUCOMA	0.00770192	0.261935	0.581807	21354
PRS_C3_OTHER_SKIN_EXALLC	ProRS_H7_OCUMUSCLE	0.00496883	0.468905	0.328915	21383
PRS_C3_OTHER_SKIN_EXALLC	ProRS_H7_VISUDISTURB	0.00814999	0.235628	0.627773	21203
PRS_C3_OTHER_SKIN_EXALLC	ProRS_H8_MIDDLEMASTOID	0.0155808	0.0786743	1.10417	12718
PRS_C3_OTHER_SKIN_EXALLC	ProRS_H8_OTHEREAR	0.0251514	0.000226284	3.64535	21469
PRS_C3_OTHER_SKIN_EXALLC	ProRS_I9_AF	0.0230453	0.00988769	2.00491	14173
PRS_C3_OTHER_SKIN_EXALLC	ProRS_I9_ANGINA	0.0302795	0.00033017	3.48126	15609
PRS_C3_OTHER_SKIN_EXALLC	ProRS_I9_ARTOTH	0.0151175	0.0382438	1.41744	19166
PRS_C3_OTHER_SKIN_EXALLC	ProRS_I9_CARDMYO	0.0108763	0.170265	0.768874	16659
PRS_C3_OTHER_SKIN_EXALLC	ProRS_I9_CHD	0.016817	0.0366021	1.43649	16646
PRS_C3_OTHER_SKIN_EXALLC	ProRS_I9_CONDUCTIO	0.0132222	0.0750558	1.12462	18994
PRS_C3_OTHER_SKIN_EXALLC	ProRS_I9_CORATHER	0.0208587	0.007854	2.10491	17889
PRS_C3_OTHER_SKIN_EXALLC	ProRS_I9_HEARTFAIL	0.0175509	0.0139157	1.85649	21435
PRS_C3_OTHER_SKIN_EXALLC	ProRS_I9_HYPOTE	0.00354382	0.604939	0.218289	21421
PRS_C3_OTHER_SKIN_EXALLC	ProRS_I9_HYPTENS	0.0250154	0.00100192	2.99917	19759
PRS_C3_OTHER_SKIN_EXALLC	ProRS_I9_HYPTENSESS	0.025738	0.000739974	3.13078	19840
PRS_C3_OTHER_SKIN_EXALLC	ProRS_I9_HYPTENSPUL	0.0151757	0.0966796	1.01466	12551
PRS_C3_OTHER_SKIN_EXALLC	ProRS_I9_HYPTENSRD	0.0117437	0.212951	0.671721	11954
PRS_C3_OTHER_SKIN_EXALLC	ProRS_I9_IHD	0.0279905	0.00048641	3.313	17242
PRS_C3_OTHER_SKIN_EXALLC	ProRS_I9_MI_STRICT	0.0209598	0.00812918	2.08995	16895
PRS_C3_OTHER_SKIN_EXALLC	ProRS_I9_OTHARR	0.00471803	0.536029	0.270812	18366
PRS_C3_OTHER_SKIN_EXALLC	ProRS_I9_OTHILLHEART	0.0107798	0.149718	0.824725	18936
PRS_C3_OTHER_SKIN_EXALLC	ProRS_I9_OTHPER	0.0181643	0.0113875	1.94357	20876
PRS_C3_OTHER_SKIN_EXALLC	ProRS_I9_PAROXTAC	0.00631114	0.516381	0.28703	11556
PRS_C3_OTHER_SKIN_EXALLC	ProRS_I9_PHLETHROM	0.0205266	0.00585087	2.23278	18327
PRS_C3_OTHER_SKIN_EXALLC	ProRS_I9_PHLETHROMBDVTLOW	0.0183546	0.0154801	1.81023	17662
PRS_C3_OTHER_SKIN_EXALLC	ProRS_I9_PULMEMB	0.0121968	0.07827	1.1064	20997
PRS_C3_OTHER_SKIN_EXALLC	ProRS_I9_RHEUVALV	0.00792686	0.257729	0.588837	21434
PRS_C3_OTHER_SKIN_EXALLC	ProRS_I9_SECONDRIGHT	0.0178708	0.0117204	1.93106	20933
PRS_C3_OTHER_SKIN_EXALLC	ProRS_I9_STR	0.0152872	0.0274242	1.56187	21168
PRS_C3_OTHER_SKIN_EXALLC	ProRS_I9_TIA	0.024862	0.000612673	3.21277	19472
PRS_C3_OTHER_SKIN_EXALLC	ProRS_I9_UAP	0.0189594	0.0349472	1.45659	12929
PRS_C3_OTHER_SKIN_EXALLC	ProRS_I9_VARICVE	-0.00690292	0.443905	0.35271	12294
PRS_C3_OTHER_SKIN_EXALLC	ProRS_I9_VTE	0.0161922	0.020766	1.68265	20451
PRS_C3_OTHER_SKIN_EXALLC	ProRS_IPF	0.0174637	0.0222894	1.6519	20162
PRS_C3_OTHER_SKIN_EXALLC	ProRS_J10_ACUTELOWERNAS	0.0209883	0.00336065	2.47358	21269
PRS_C3_OTHER_SKIN_EXALLC	ProRS_J10_ASTHMA_EXMORE	0.0290135	0.000648963	3.18778	14533
PRS_C3_OTHER_SKIN_EXALLC	ProRS_J10_CHRONSINUSITIS	0.00533554	0.505441	0.29633	15564
PRS_C3_OTHER_SKIN_EXALLC	ProRS_J10_INFLUPNEU	0.00920453	0.221381	0.65486	21442
PRS_C3_OTHER_SKIN_EXALLC	ProRS_J10_LOWCHRON	0.0287634	9.03e-05	4.04454	19633
PRS_C3_OTHER_SKIN_EXALLC	ProRS_J10_LOWERINF	0.0214817	0.00255131	2.59324	21291
PRS_C3_OTHER_SKIN_EXALLC	ProRS_J10_NASALPOLYP	0.0030295	0.749458	0.125253	11139
PRS_C3_OTHER_SKIN_EXALLC	ProRS_J10_PLEURA	0.0231294	0.00102637	2.9887	21470
PRS_C3_OTHER_SKIN_EXALLC	ProRS_J10_PLEUREFFUSION	0.0278927	9.11e-05	4.04028	20635
PRS_C3_OTHER_SKIN_EXALLC	ProRS_J10_VOCALLARYNX	0.0146296	0.101697	0.992691	12532
PRS_C3_OTHER_SKIN_EXALLC	ProRS_JOINTPAIN	0.0307805	0.000173264	3.76129	16064
PRS_C3_OTHER_SKIN_EXALLC	ProRS_K11_ACUTPANC	0.0145358	0.0469854	1.32804	18749
PRS_C3_OTHER_SKIN_EXALLC	ProRS_K11_BILIAOTH	0.0105721	0.135929	0.866689	19987
PRS_C3_OTHER_SKIN_EXALLC	ProRS_K11_CD_STRICT2	0.0116035	0.165156	0.782105	14381
PRS_C3_OTHER_SKIN_EXALLC	ProRS_K11_CHOLECYST	0.0102729	0.187952	0.725953	16436
PRS_C3_OTHER_SKIN_EXALLC	ProRS_K11_CHOLELITH	0.0115901	0.129981	0.886119	17401
PRS_C3_OTHER_SKIN_EXALLC	ProRS_K11_CHRONGASTR	0.0162024	0.0470241	1.32768	15125
PRS_C3_OTHER_SKIN_EXALLC	ProRS_K11_COELIAC	0.00312574	0.687878	0.162489	16732
PRS_C3_OTHER_SKIN_EXALLC	ProRS_K11_CONSTIPATION	0.00537025	0.43206	0.364456	21419
PRS_C3_OTHER_SKIN_EXALLC	ProRS_K11_DIAHER	0.00669274	0.3774	0.423198	17918
PRS_C3_OTHER_SKIN_EXALLC	ProRS_K11_DISLIVOTH	0.0189341	0.00584029	2.23357	21258
PRS_C3_OTHER_SKIN_EXALLC	ProRS_K11_DISORD_TEETH	0.0212905	0.00605945	2.21757	16600
PRS_C3_OTHER_SKIN_EXALLC	ProRS_K11_DIVERTIC	0.0272255	0.000258636	3.58731	18723
PRS_C3_OTHER_SKIN_EXALLC	ProRS_K11_DULC	0.00903529	0.31383	0.503306	12823
PRS_C3_OTHER_SKIN_EXALLC	ProRS_K11_ENERCOLNONINF	0.017989	0.0359173	1.4447	15262
PRS_C3_OTHER_SKIN_EXALLC	ProRS_K11_FISTULA	0.0165245	0.0469565	1.3283	14445
PRS_C3_OTHER_SKIN_EXALLC	ProRS_K11_FUNCDYSP	0.00181081	0.843754	0.0737842	11965
PRS_C3_OTHER_SKIN_EXALLC	ProRS_K11_GASTRODUOULC	0.0125909	0.142342	0.846668	14067
PRS_C3_OTHER_SKIN_EXALLC	ProRS_K11_GULC	0.0121733	0.144346	0.840597	14672
PRS_C3_OTHER_SKIN_EXALLC	ProRS_K11_HERING	-0.0123506	0.146682	0.833624	13849
PRS_C3_OTHER_SKIN_EXALLC	ProRS_K11_HERNIA	-0.00140732	0.853527	0.068783	17726
PRS_C3_OTHER_SKIN_EXALLC	ProRS_K11_IBS	0.0262657	0.00112373	2.94934	15470
PRS_C3_OTHER_SKIN_EXALLC	ProRS_K11_ILEUS	0.0187907	0.0176106	1.75423	15928
PRS_C3_OTHER_SKIN_EXALLC	ProRS_K11_INTESTOTH	0.0227122	0.00193901	2.71242	19665
PRS_C3_OTHER_SKIN_EXALLC	ProRS_K11_LIP_ORAL_MUCOSA	0.00577307	0.429282	0.367257	18700
PRS_C3_OTHER_SKIN_EXALLC	ProRS_K11_LIVER	0.0204874	0.00342597	2.46522	21379
PRS_C3_OTHER_SKIN_EXALLC	ProRS_K11_MALABSORB	0.00638236	0.41622	0.380677	16366
PRS_C3_OTHER_SKIN_EXALLC	ProRS_K11_OESITIS	0.00686743	0.434735	0.361776	13488
PRS_C3_OTHER_SKIN_EXALLC	ProRS_K11_OESOBST	0.00764506	0.334497	0.475607	15980
PRS_C3_OTHER_SKIN_EXALLC	ProRS_K11_OESSTODUO	0.00456679	0.549346	0.260154	17845
PRS_C3_OTHER_SKIN_EXALLC	ProRS_K11_OESULC	0.0107589	0.244104	0.612426	11929
PRS_C3_OTHER_SKIN_EXALLC	ProRS_K11_ORAL	0.0286592	0.000451532	3.34531	14958
PRS_C3_OTHER_SKIN_EXALLC	ProRS_K11_OTHANRECT	0.0213867	0.0151644	1.81917	13174
PRS_C3_OTHER_SKIN_EXALLC	ProRS_K11_OTHDIG	0.0180933	0.00940677	2.02656	21297
PRS_C3_OTHER_SKIN_EXALLC	ProRS_K11_OTHDISDIG	0.0209517	0.00247017	2.60727	21113
PRS_C3_OTHER_SKIN_EXALLC	ProRS_K11_OTHDISOES	0.00739943	0.336072	0.473568	16930
PRS_C3_OTHER_SKIN_EXALLC	ProRS_K11_OTHDISSTOMDUOD	0.00915787	0.232682	0.633237	17226
PRS_C3_OTHER_SKIN_EXALLC	ProRS_K11_OTHENTERCOL	0.012033	0.1467	0.833569	15627
PRS_C3_OTHER_SKIN_EXALLC	ProRS_K11_OTHFUNC	0.0209057	0.00796649	2.09873	17032
PRS_C3_OTHER_SKIN_EXALLC	ProRS_K11_OTHGASTR	0.00539705	0.499822	0.301185	16433
PRS_C3_OTHER_SKIN_EXALLC	ProRS_K11_OTHILEUS	0.0205631	0.00994846	2.00224	15812
PRS_C3_OTHER_SKIN_EXALLC	ProRS_K11_OTHINT	0.0151754	0.0476337	1.32209	17228
PRS_C3_OTHER_SKIN_EXALLC	ProRS_K11_OTHPERITON	0.0191566	0.00513536	2.28943	21321
PRS_C3_OTHER_SKIN_EXALLC	ProRS_K11_PERITON	0.0276258	5.42e-05	4.26612	21373
PRS_C3_OTHER_SKIN_EXALLC	ProRS_K11_POSTOPDIS	0.0137838	0.05782	1.23792	18927
PRS_C3_OTHER_SKIN_EXALLC	ProRS_K11_REFLUX	0.00152872	0.839339	0.0760625	18314
PRS_C3_OTHER_SKIN_EXALLC	ProRS_K11_UC_STRICT2	0.00222525	0.796178	0.0989897	14243
PRS_C3_OTHER_SKIN_EXALLC	ProRS_K11_UMBHER	0.00662473	0.409912	0.38731	15507
PRS_C3_OTHER_SKIN_EXALLC	ProRS_K11_VENTHER	0.0192836	0.0154927	1.80987	15990
PRS_C3_OTHER_SKIN_EXALLC	ProRS_KRA_PSY_ALCOH_EXMORE	0.0288416	0.000157268	3.80336	17319
PRS_C3_OTHER_SKIN_EXALLC	ProRS_KRA_PSY_ANXIETY_EXMORE	0.0146334	0.0353555	1.45154	20714
PRS_C3_OTHER_SKIN_EXALLC	ProRS_KRA_PSY_ANYMENTAL	0.0304073	8.71e-06	5.05993	21504
PRS_C3_OTHER_SKIN_EXALLC	ProRS_KRA_PSY_SCHIZODEL_EXMORE	0.0128426	0.111	0.954678	15496
PRS_C3_OTHER_SKIN_EXALLC	ProRS_KRA_PSY_SUBSTANCE_EXMORE	0.0279589	7.87e-05	4.10383	20730
PRS_C3_OTHER_SKIN_EXALLC	ProRS_L12_ABSCESS_CUT	0.0139934	0.0668896	1.17464	17217
PRS_C3_OTHER_SKIN_EXALLC	ProRS_L12_ATROPHICSKIN	0.0128886	0.110183	0.957884	15351
PRS_C3_OTHER_SKIN_EXALLC	ProRS_L12_CELLULITIS	0.0316205	2.47e-05	4.60753	19255
PRS_C3_OTHER_SKIN_EXALLC	ProRS_L12_DERMATITISECZEMA	0.0103404	0.130587	0.8841	21342
PRS_C3_OTHER_SKIN_EXALLC	ProRS_L12_FOLLICULARCYST	0.0331391	0.000303471	3.51788	11873
PRS_C3_OTHER_SKIN_EXALLC	ProRS_L12_INFECT_SKIN	0.0303082	5.24e-05	4.28054	19029
PRS_C3_OTHER_SKIN_EXALLC	ProRS_L12_NAILDIS	0.017922	0.0425454	1.37115	12811
PRS_C3_OTHER_SKIN_EXALLC	ProRS_L12_OTHERDISSKINANDSUBCUTIS	0.00343107	0.648611	0.188015	17624
PRS_C3_OTHER_SKIN_EXALLC	ProRS_L12_OTHERSKINSUBCUTIS	0.013173	0.0634841	1.19733	19834
PRS_C3_OTHER_SKIN_EXALLC	ProRS_L12_PAPULOSQUAMOUS	0.00278592	0.702199	0.15354	20486
PRS_C3_OTHER_SKIN_EXALLC	ProRS_L12_PSORI_NAS	0.00237545	0.735137	0.133632	20858
PRS_C3_OTHER_SKIN_EXALLC	ProRS_L12_PSORIASIS	0.0033691	0.637558	0.195481	20675
PRS_C3_OTHER_SKIN_EXALLC	ProRS_L12_SKINSUBCUTISNAS	0.00191214	0.798474	0.097739	17804
PRS_C3_OTHER_SKIN_EXALLC	ProRS_M13_ARTHROPATHIES	0.0314552	0.000104769	3.97977	18864
PRS_C3_OTHER_SKIN_EXALLC	ProRS_M13_ARTHROSIS	0.0216825	0.00624031	2.20479	18958
PRS_C3_OTHER_SKIN_EXALLC	ProRS_M13_ARTHROSIS_INCLAVO	0.0339484	9.77e-06	5.01014	20969
PRS_C3_OTHER_SKIN_EXALLC	ProRS_M13_ARTHROSIS_KNEE	0.0159824	0.061303	1.21252	15979
PRS_C3_OTHER_SKIN_EXALLC	ProRS_M13_ARTHROSIS_OTH	0.0227102	0.00362317	2.44091	17450
PRS_C3_OTHER_SKIN_EXALLC	ProRS_M13_ARTHROSIS_POLY	0.0216519	0.00675844	2.17015	15632
PRS_C3_OTHER_SKIN_EXALLC	ProRS_M13_ARTHTROSIS_COX	0.0155048	0.0725888	1.13913	16159
PRS_C3_OTHER_SKIN_EXALLC	ProRS_M13_ARTHTROSIS_COX_PRIM_ICD10	0.0222236	0.00821934	2.08516	15239
PRS_C3_OTHER_SKIN_EXALLC	ProRS_M13_BONECONTINUITY	0.0241262	0.0014862	2.82792	17371
PRS_C3_OTHER_SKIN_EXALLC	ProRS_M13_BONEDISNAS	0.00152881	0.845047	0.073119	16306
PRS_C3_OTHER_SKIN_EXALLC	ProRS_M13_CERVICALGIA	0.0124442	0.0979986	1.00878	17780
PRS_C3_OTHER_SKIN_EXALLC	ProRS_M13_CERVICDISC	0.0180036	0.0178139	1.74924	17326
PRS_C3_OTHER_SKIN_EXALLC	ProRS_M13_DEFORMDORSO	0.018111	0.0131816	1.88003	19057
PRS_C3_OTHER_SKIN_EXALLC	ProRS_M13_DORSALGIANAS	0.0178798	0.0136771	1.86401	19036
PRS_C3_OTHER_SKIN_EXALLC	ProRS_M13_DORSOPATHY	0.0194104	0.00889449	2.05088	19711
PRS_C3_OTHER_SKIN_EXALLC	ProRS_M13_DORSOPATHYOTH	0.0112884	0.141918	0.847962	18033
PRS_C3_OTHER_SKIN_EXALLC	ProRS_M13_DUPUTRYEN	0.00389526	0.619968	0.207631	16369
PRS_C3_OTHER_SKIN_EXALLC	ProRS_M13_ENTESOPATHYOTH	-0.00717875	0.394084	0.404411	14108
PRS_C3_OTHER_SKIN_EXALLC	ProRS_M13_FIBROBLASTIC	0.00984861	0.204996	0.688255	16658
PRS_C3_OTHER_SKIN_EXALLC	ProRS_M13_GANGLION	0.0158078	0.0683655	1.16516	13283
PRS_C3_OTHER_SKIN_EXALLC	ProRS_M13_GOUT	0.0217345	0.00719426	2.14301	15551
PRS_C3_OTHER_SKIN_EXALLC	ProRS_M13_HALLUXRIGIDUS	0.00458789	0.643605	0.19138	10483
PRS_C3_OTHER_SKIN_EXALLC	ProRS_M13_HALLUXVALGUS	-0.0019064	0.841977	0.0747	10961
PRS_C3_OTHER_SKIN_EXALLC	ProRS_M13_HAMMERTOE	0.00660266	0.452097	0.344769	12953
PRS_C3_OTHER_SKIN_EXALLC	ProRS_M13_IMPINGEMENT	0.0295288	0.00014805	3.82959	16581
PRS_C3_OTHER_SKIN_EXALLC	ProRS_M13_INTERVERTEB	0.0211954	0.00507692	2.2944	18171
PRS_C3_OTHER_SKIN_EXALLC	ProRS_M13_KNEEDERANGEMENTS	0.0265303	0.00506411	2.2955	11255
PRS_C3_OTHER_SKIN_EXALLC	ProRS_M13_LIMBPAIN	0.0223553	0.00465252	2.33231	16345
PRS_C3_OTHER_SKIN_EXALLC	ProRS_M13_LOWBACKPAIN	0.0106399	0.185206	0.732346	16086
PRS_C3_OTHER_SKIN_EXALLC	ProRS_M13_LUMBAR_PROLAPSE	0.00817944	0.279956	0.552911	17432
PRS_C3_OTHER_SKIN_EXALLC	ProRS_M13_MENISCUSDERANGEMENTS	0.0260167	0.00557646	2.25364	11528
PRS_C3_OTHER_SKIN_EXALLC	ProRS_M13_OSTEOCHONDRO	0.0146122	0.0328717	1.48318	21414
PRS_C3_OTHER_SKIN_EXALLC	ProRS_M13_OSTEOPOROSIS	0.00819435	0.238776	0.62201	20905
PRS_C3_OTHER_SKIN_EXALLC	ProRS_M13_OTHERBONE	0.00896655	0.238089	0.62326	17278
PRS_C3_OTHER_SKIN_EXALLC	ProRS_M13_OTHERJOINT	0.0160159	0.0768338	1.11445	13753
PRS_C3_OTHER_SKIN_EXALLC	ProRS_M13_POLYARTHROPATHIES	0.0256158	0.00170497	2.76828	17375
PRS_C3_OTHER_SKIN_EXALLC	ProRS_M13_RHEUMA	0.0137313	0.106073	0.974395	14660
PRS_C3_OTHER_SKIN_EXALLC	ProRS_M13_ROTATORCUFF	0.0221352	0.00258571	2.58742	18584
PRS_C3_OTHER_SKIN_EXALLC	ProRS_M13_SCIATICA	0.00267608	0.721405	0.141821	17778
PRS_C3_OTHER_SKIN_EXALLC	ProRS_M13_SHOULDER	0.0285764	0.000254795	3.59381	16426
PRS_C3_OTHER_SKIN_EXALLC	ProRS_M13_SHOULDERNAS	0.00500584	0.561124	0.250941	13490
PRS_C3_OTHER_SKIN_EXALLC	ProRS_M13_SOFTOVERUSE	0.0345302	6.75e-06	5.17091	16982
PRS_C3_OTHER_SKIN_EXALLC	ProRS_M13_SOFTTISSUENAS	0.0236537	0.00153654	2.81345	17954
PRS_C3_OTHER_SKIN_EXALLC	ProRS_M13_SOFTTISSUEOTH	0.0325776	1.55e-05	4.8105	17799
PRS_C3_OTHER_SKIN_EXALLC	ProRS_M13_SPINSTENOSIS	0.0112923	0.118472	0.926384	19136
PRS_C3_OTHER_SKIN_EXALLC	ProRS_M13_SPONDYLOPATHY	0.0181765	0.0126782	1.89694	20078
PRS_C3_OTHER_SKIN_EXALLC	ProRS_M13_SPONDYLOSIS	0.018585	0.00946009	2.0241	19587
PRS_C3_OTHER_SKIN_EXALLC	ProRS_M13_SYNOTEND	0.0212283	0.00841884	2.07475	15387
PRS_C3_OTHER_SKIN_EXALLC	ProRS_M13_TENDOSYNOVITISNAS	0.0176733	0.0217403	1.66273	16948
PRS_C3_OTHER_SKIN_EXALLC	ProRS_M13_TOEDEFORMOTH	0.0101303	0.261253	0.582939	12579
PRS_C3_OTHER_SKIN_EXALLC	ProRS_M13_TRIGGERFINGER	0.0160402	0.0476334	1.32209	15225
PRS_C3_OTHER_SKIN_EXALLC	ProRS_MIGRAINE_UNSPE	0.00827488	0.226281	0.645351	21384
PRS_C3_OTHER_SKIN_EXALLC	ProRS_N14_ACUTERENFAIL	0.0185074	0.00966651	2.01473	20799
PRS_C3_OTHER_SKIN_EXALLC	ProRS_N14_CALCUKIDUR	0.0167133	0.0290191	1.53732	17040
PRS_C3_OTHER_SKIN_EXALLC	ProRS_N14_CHRONKIDNEYDIS	0.00737254	0.311899	0.505987	20942
PRS_C3_OTHER_SKIN_EXALLC	ProRS_N14_CYSTITIS	0.00542974	0.474774	0.323513	17334
PRS_C3_OTHER_SKIN_EXALLC	ProRS_N14_KIDUROTH	0.013566	0.0497439	1.30326	21349
PRS_C3_OTHER_SKIN_EXALLC	ProRS_N14_NEUROMUSCDYSBLADD	0.00831074	0.356777	0.447603	12315
PRS_C3_OTHER_SKIN_EXALLC	ProRS_N14_OBSTRUREFLUROPATH	0.0146164	0.0459744	1.33748	19572
PRS_C3_OTHER_SKIN_EXALLC	ProRS_N14_OTHBLADD	0.0158901	0.0329018	1.48278	18013
PRS_C3_OTHER_SKIN_EXALLC	ProRS_N14_RENALTUB	0.011498	0.106924	0.970924	21614
PRS_C3_OTHER_SKIN_EXALLC	ProRS_N14_RENFAILNAS	0.0100227	0.198676	0.701855	16772
PRS_C3_OTHER_SKIN_EXALLC	ProRS_N14_URETHRALSTRICT	0.00773796	0.328981	0.482829	16000
PRS_C3_OTHER_SKIN_EXALLC	ProRS_N14_URETHRAOTH	0.0140953	0.0573234	1.24167	18605
PRS_C3_OTHER_SKIN_EXALLC	ProRS_N14_URINOTH	0.0146154	0.0514642	1.28849	18286
PRS_C3_OTHER_SKIN_EXALLC	ProRS_NEURODEGOTH	0.00804398	0.298557	0.524972	17364
PRS_C3_OTHER_SKIN_EXALLC	ProRS_RHEUMA_NOS	0.0114813	0.104494	0.98091	20583
PRS_C3_OTHER_SKIN_EXALLC	ProRS_RHEUMA_OTHER_WIDE	0.0126778	0.0749946	1.12497	20367
PRS_C3_OTHER_SKIN_EXALLC	ProRS_SLE_FG	0.0070103	0.451605	0.345242	11822
PRS_C3_OTHER_SKIN_EXALLC	ProRS_SMOKING_DEPEND	0.0231267	0.00102647	2.98866	21221
PRS_C3_OTHER_SKIN_EXALLC	ProRS_T1D	0.00385109	0.660538	0.180102	13317
PRS_C3_OTHER_SKIN_EXALLC	ProRS_T2D	0.0248626	0.000771356	3.11275	21185
PRS_C3_OTHER_SKIN_EXALLC	ProRS_ULCERNAS	0.00973656	0.286309	0.543165	12946
PRS_C3_PROSTATE_EXALLC	ProRS_AB1_BACT_BIR_OTHER_INF_AGENTS	0.0224127	0.0377304	1.42331	9616
PRS_C3_PROSTATE_EXALLC	ProRS_AB1_BACT_INTEST_OTH	0.00794508	0.487545	0.311986	7677
PRS_C3_PROSTATE_EXALLC	ProRS_AB1_INTESTINAL_INFECTIONS	0.00997946	0.320878	0.49366	9946
PRS_C3_PROSTATE_EXALLC	ProRS_AB1_MYCOSES	0.00624853	0.533772	0.272644	9934
PRS_C3_PROSTATE_EXALLC	ProRS_AB1_OTHER_BACT_INOTHER	0.0143524	0.171081	0.766799	9362
PRS_C3_PROSTATE_EXALLC	ProRS_AB1_OTHER_BACTERIAL	0.0121152	0.238178	0.623098	9957
PRS_C3_PROSTATE_EXALLC	ProRS_AB1_OTHER_SEPSIS	0.013229	0.191856	0.717026	9893
PRS_C3_PROSTATE_EXALLC	ProRS_AB1_OTHER_VIRAL	0.0049541	0.658347	0.181545	8082
PRS_C3_PROSTATE_EXALLC	ProRS_AB1_STREPTSTAPHYCOCC_INOTHER	0.0256534	0.0177907	1.74981	8983
PRS_C3_PROSTATE_EXALLC	ProRS_AB1_VIRAL_NOS	0.00190749	0.866428	0.0622673	7841
PRS_C3_PROSTATE_EXALLC	ProRS_AB1_VIRAL_SKIN_MUCOUS_MEMBRANE	-0.00680314	0.531088	0.274834	8502
PRS_C3_PROSTATE_EXALLC	ProRS_ASTHMA_NAS	-0.00349377	0.787246	0.103889	6471
PRS_C3_PROSTATE_EXALLC	ProRS_AUD	0.00820838	0.437788	0.358736	9297
PRS_C3_PROSTATE_EXALLC	ProRS_BACT_INTEST_INFECTION_NOS	0.00352871	0.790946	0.101853	5677
PRS_C3_PROSTATE_EXALLC	ProRS_C3_NONHODGKIN_EXALLC	0.0103763	0.340287	0.468155	8515
PRS_C3_PROSTATE_EXALLC	ProRS_C3_OTHER_SKIN_EXALLC	-0.0154865	0.141495	0.849259	9032
PRS_C3_PROSTATE_EXALLC	ProRS_C3_SQUOMOUS_CELL_CARCINOMA_SKIN_EXALLC	-0.0101977	0.332989	0.47757	9038
PRS_C3_PROSTATE_EXALLC	ProRS_CD2_BENIGN_COLON_NOS	0.0308756	0.0339535	1.46911	4727
PRS_C3_PROSTATE_EXALLC	ProRS_CD2_BENIGN_COLORECANI	0.0129643	0.197768	0.703844	9887
PRS_C3_PROSTATE_EXALLC	ProRS_CD2_BENIGN_LIPOMATOUS	0.00678244	0.600384	0.221571	5974
PRS_C3_PROSTATE_EXALLC	ProRS_CD2_BENIGN_MELANOCYTIC	0.00157097	0.901485	0.0450413	6216
PRS_C3_PROSTATE_EXALLC	ProRS_CD2_BENIGN_OTHERDIGESTIVE	-0.00124982	0.923666	0.0344852	5911
PRS_C3_PROSTATE_EXALLC	ProRS_CD2_BENIGN_SIGMOID_COLON	0.00189202	0.850979	0.0700813	9875
PRS_C3_PROSTATE_EXALLC	ProRS_CHRONNAS	0.0251053	0.0374993	1.42598	7140
PRS_C3_PROSTATE_EXALLC	ProRS_COPD_EARLY	0.0112154	0.289397	0.538506	9934
PRS_C3_PROSTATE_EXALLC	ProRS_D3_AGRANULOCYTOSIS	0.0205588	0.0455037	1.34195	9836
PRS_C3_PROSTATE_EXALLC	ProRS_D3_ANAEMIA_IRONDEF_NAS	0.0116943	0.259003	0.586696	9866
PRS_C3_PROSTATE_EXALLC	ProRS_D3_ANAEMIANAS	0.00279068	0.79145	0.101576	9878
PRS_C3_PROSTATE_EXALLC	ProRS_DUODENAL_ULCER_UNSPE_ACUTE_CHRONIC_WO_HAEMORRHAGE_PERFORATION	0.0162447	0.148793	0.827419	7989
PRS_C3_PROSTATE_EXALLC	ProRS_E4_ENDOGLAND	-0.00560498	0.578472	0.237718	9842
PRS_C3_PROSTATE_EXALLC	ProRS_E4_FLUIDELECTRO	0.0136012	0.273223	0.563483	8058
PRS_C3_PROSTATE_EXALLC	ProRS_E4_HYPERCHOL	0.0270571	0.0184161	1.7348	8890
PRS_C3_PROSTATE_EXALLC	ProRS_E4_HYPERLIPNAS	0.00337432	0.776481	0.109869	7706
PRS_C3_PROSTATE_EXALLC	ProRS_E4_LIPOPROT	0.0257393	0.0245222	1.61044	9025
PRS_C3_PROSTATE_EXALLC	ProRS_E4_METABOLIA	0.0244347	0.0281849	1.54998	9789
PRS_C3_PROSTATE_EXALLC	ProRS_E4_OBESITY	0.00743219	0.467681	0.33005	10095
PRS_C3_PROSTATE_EXALLC	ProRS_E4_OBESITYNAS	0.00846814	0.411979	0.385125	9998
PRS_C3_PROSTATE_EXALLC	ProRS_E4_THYROID	3.91e-05	0.99707	0.00127428	9204
PRS_C3_PROSTATE_EXALLC	ProRS_E4_VOLUME	-0.0056286	0.634563	0.197525	7684
PRS_C3_PROSTATE_EXALLC	ProRS_F5_ALCOHOL_DEPENDENCE	0.000167425	0.988714	0.00492941	7420
PRS_C3_PROSTATE_EXALLC	ProRS_F5_ALCOHOLAC	0.00284419	0.804789	0.0943182	7709
PRS_C3_PROSTATE_EXALLC	ProRS_F5_ANXIETY	0.0105868	0.297766	0.526125	9737
PRS_C3_PROSTATE_EXALLC	ProRS_F5_DEPRESSIO	0.0207315	0.041967	1.37709	9831
PRS_C3_PROSTATE_EXALLC	ProRS_FALLS	0.00305322	0.762669	0.117664	9815
PRS_C3_PROSTATE_EXALLC	ProRS_G6_CARPTU	0.0147605	0.235452	0.628098	6732
PRS_C3_PROSTATE_EXALLC	ProRS_G6_CPETAL	-0.00130656	0.897931	0.046757	9714
PRS_C3_PROSTATE_EXALLC	ProRS_G6_EPIPAROX	0.0069554	0.516363	0.287045	9114
PRS_C3_PROSTATE_EXALLC	ProRS_G6_EPLEPSY	0.0167574	0.146028	0.835565	7697
PRS_C3_PROSTATE_EXALLC	ProRS_G6_HEMIPLE	0.00294637	0.770469	0.113245	9837
PRS_C3_PROSTATE_EXALLC	ProRS_G6_MIGRAINE	-0.00658536	0.526804	0.278351	9250
PRS_C3_PROSTATE_EXALLC	ProRS_G6_MS	-0.0243158	0.0625652	1.20367	5933
PRS_C3_PROSTATE_EXALLC	ProRS_G6_OTHNEU	0.00133824	0.89446	0.0484391	9849
PRS_C3_PROSTATE_EXALLC	ProRS_G6_ROOTPLEXOTHUNS	0.0152175	0.152582	0.816497	8970
PRS_C3_PROSTATE_EXALLC	ProRS_G6_SLEEPAPNO	0.00716676	0.478238	0.320356	9806
PRS_C3_PROSTATE_EXALLC	ProRS_G6_SLEEPDISOTH	0.00303293	0.772687	0.111996	9186
PRS_C3_PROSTATE_EXALLC	ProRS_GOUT_NOS	0.010415	0.299069	0.524229	10003
PRS_C3_PROSTATE_EXALLC	ProRS_H7_CATARACTOTHER	-0.00480117	0.640694	0.19335	9548
PRS_C3_PROSTATE_EXALLC	ProRS_H7_CATARACTSENILE	-0.00284674	0.784797	0.105242	9414
PRS_C3_PROSTATE_EXALLC	ProRS_H7_CHOROIDRETINA	0.00514534	0.619097	0.208241	9800
PRS_C3_PROSTATE_EXALLC	ProRS_H7_EYELIDDIS	0.00363424	0.743937	0.128464	8087
PRS_C3_PROSTATE_EXALLC	ProRS_H7_GLAUCNAS	-0.0144775	0.15527	0.808913	9798
PRS_C3_PROSTATE_EXALLC	ProRS_H7_GLAUCOMA	-0.0166583	0.100269	0.998835	9894
PRS_C3_PROSTATE_EXALLC	ProRS_H7_OCUMUSCLE	-0.00441068	0.663369	0.178245	9847
PRS_C3_PROSTATE_EXALLC	ProRS_H7_VISUDISTURB	0.0104166	0.302172	0.519746	9834
PRS_C3_PROSTATE_EXALLC	ProRS_H8_MIDDLEMASTOID	0.00511321	0.694932	0.158057	5904
PRS_C3_PROSTATE_EXALLC	ProRS_H8_OTHEREAR	0.00364734	0.716835	0.144581	9905
PRS_C3_PROSTATE_EXALLC	ProRS_I9_AF	0.00727943	0.606986	0.216822	6229
PRS_C3_PROSTATE_EXALLC	ProRS_I9_ANGINA	0.0206213	0.107941	0.966812	7061
PRS_C3_PROSTATE_EXALLC	ProRS_I9_ARTOTH	0.0147148	0.181198	0.741848	8781
PRS_C3_PROSTATE_EXALLC	ProRS_I9_CARDMYO	-0.00757239	0.534724	0.271871	7233
PRS_C3_PROSTATE_EXALLC	ProRS_I9_CHD	0.0304852	0.0122935	1.91032	7702
PRS_C3_PROSTATE_EXALLC	ProRS_I9_CONDUCTIO	0.001444	0.898965	0.0462573	8462
PRS_C3_PROSTATE_EXALLC	ProRS_I9_CORATHER	0.0226654	0.0560208	1.25165	8178
PRS_C3_PROSTATE_EXALLC	ProRS_I9_HEARTFAIL	0.0169898	0.118101	0.927747	9839
PRS_C3_PROSTATE_EXALLC	ProRS_I9_HYPOTE	0.00891398	0.378551	0.421876	9885
PRS_C3_PROSTATE_EXALLC	ProRS_I9_HYPTENS	-0.00283442	0.802946	0.0953136	9038
PRS_C3_PROSTATE_EXALLC	ProRS_I9_HYPTENSESS	-0.00327358	0.773322	0.11164	9077
PRS_C3_PROSTATE_EXALLC	ProRS_I9_HYPTENSPUL	-0.0139998	0.335811	0.473905	5323
PRS_C3_PROSTATE_EXALLC	ProRS_I9_HYPTENSRD	0.0101099	0.485352	0.313944	5059
PRS_C3_PROSTATE_EXALLC	ProRS_I9_IHD	0.0150408	0.212091	0.673478	7949
PRS_C3_PROSTATE_EXALLC	ProRS_I9_MI_STRICT	0.0258805	0.0339279	1.46944	7564
PRS_C3_PROSTATE_EXALLC	ProRS_I9_OTHARR	-0.00635095	0.59159	0.227979	8019
PRS_C3_PROSTATE_EXALLC	ProRS_I9_OTHILLHEART	0.00904532	0.43122	0.365301	8401
PRS_C3_PROSTATE_EXALLC	ProRS_I9_OTHPER	0.014792	0.175826	0.754916	9594
PRS_C3_PROSTATE_EXALLC	ProRS_I9_PAROXTAC	-0.000267372	0.986611	0.00585413	4795
PRS_C3_PROSTATE_EXALLC	ProRS_I9_PHLETHROM	-0.00111224	0.919449	0.0364723	8518
PRS_C3_PROSTATE_EXALLC	ProRS_I9_PHLETHROMBDVTLOW	-0.00245334	0.826157	0.0829376	8180
PRS_C3_PROSTATE_EXALLC	ProRS_I9_PULMEMB	-0.0125659	0.222462	0.652744	9657
PRS_C3_PROSTATE_EXALLC	ProRS_I9_RHEUVALV	0.00733883	0.489061	0.310637	9878
PRS_C3_PROSTATE_EXALLC	ProRS_I9_SECONDRIGHT	-0.00262539	0.805927	0.0937044	9591
PRS_C3_PROSTATE_EXALLC	ProRS_I9_STR	0.00241887	0.817414	0.0875579	9735
PRS_C3_PROSTATE_EXALLC	ProRS_I9_TIA	0.0065555	0.536189	0.270682	8910
PRS_C3_PROSTATE_EXALLC	ProRS_I9_UAP	0.0168684	0.216583	0.664375	5837
PRS_C3_PROSTATE_EXALLC	ProRS_I9_VARICVE	-0.0153997	0.253781	0.595541	5608
PRS_C3_PROSTATE_EXALLC	ProRS_I9_VTE	-0.0115869	0.263277	0.579587	9463
PRS_C3_PROSTATE_EXALLC	ProRS_IPF	0.0197541	0.081625	1.08818	9412
PRS_C3_PROSTATE_EXALLC	ProRS_J10_ACUTELOWERNAS	0.0208952	0.0541593	1.26633	9895
PRS_C3_PROSTATE_EXALLC	ProRS_J10_ASTHMA_EXMORE	-0.00562667	0.665815	0.176647	6300
PRS_C3_PROSTATE_EXALLC	ProRS_J10_CHRONSINUSITIS	0.0166257	0.164384	0.78414	7142
PRS_C3_PROSTATE_EXALLC	ProRS_J10_INFLUPNEU	0.0128878	0.243515	0.613474	9977
PRS_C3_PROSTATE_EXALLC	ProRS_J10_LOWCHRON	0.00957841	0.3728	0.428524	9093
PRS_C3_PROSTATE_EXALLC	ProRS_J10_LOWERINF	0.0218339	0.0423219	1.37344	9907
PRS_C3_PROSTATE_EXALLC	ProRS_J10_NASALPOLYP	0.0276793	0.0489603	1.31016	5089
PRS_C3_PROSTATE_EXALLC	ProRS_J10_PLEURA	0.0224731	0.0347336	1.45925	9930
PRS_C3_PROSTATE_EXALLC	ProRS_J10_PLEUREFFUSION	0.0182781	0.0870789	1.06009	9484
PRS_C3_PROSTATE_EXALLC	ProRS_J10_VOCALLARYNX	-0.00904247	0.494386	0.305934	5732
PRS_C3_PROSTATE_EXALLC	ProRS_JOINTPAIN	0.00337692	0.772087	0.112334	7685
PRS_C3_PROSTATE_EXALLC	ProRS_K11_ACUTPANC	0.0048672	0.650703	0.186617	8802
PRS_C3_PROSTATE_EXALLC	ProRS_K11_BILIAOTH	0.00463619	0.654078	0.18437	9379
PRS_C3_PROSTATE_EXALLC	ProRS_K11_CD_STRICT2	0.0369465	0.00275883	2.55927	6690
PRS_C3_PROSTATE_EXALLC	ProRS_K11_CHOLECYST	0.00641415	0.574142	0.240981	7702
PRS_C3_PROSTATE_EXALLC	ProRS_K11_CHOLELITH	0.00755773	0.500688	0.300433	8062
PRS_C3_PROSTATE_EXALLC	ProRS_K11_CHRONGASTR	0.0112014	0.34916	0.456976	7057
PRS_C3_PROSTATE_EXALLC	ProRS_K11_COELIAC	0.0157365	0.172897	0.762212	7745
PRS_C3_PROSTATE_EXALLC	ProRS_K11_CONSTIPATION	0.00431737	0.66773	0.175399	9929
PRS_C3_PROSTATE_EXALLC	ProRS_K11_DIAHER	0.0145645	0.203278	0.691909	7775
PRS_C3_PROSTATE_EXALLC	ProRS_K11_DISLIVOTH	0.00664986	0.511006	0.291574	9796
PRS_C3_PROSTATE_EXALLC	ProRS_K11_DISORD_TEETH	0.00989884	0.385146	0.414375	7711
PRS_C3_PROSTATE_EXALLC	ProRS_K11_DIVERTIC	0.0171907	0.117919	0.928416	8649
PRS_C3_PROSTATE_EXALLC	ProRS_K11_DULC	0.0181	0.165913	0.780119	6076
PRS_C3_PROSTATE_EXALLC	ProRS_K11_ENERCOLNONINF	0.0130775	0.302956	0.51862	7096
PRS_C3_PROSTATE_EXALLC	ProRS_K11_FISTULA	0.0174743	0.151072	0.820816	6771
PRS_C3_PROSTATE_EXALLC	ProRS_K11_FUNCDYSP	0.00486221	0.718081	0.143826	5585
PRS_C3_PROSTATE_EXALLC	ProRS_K11_GASTRODUOULC	0.0143719	0.251884	0.5988	6635
PRS_C3_PROSTATE_EXALLC	ProRS_K11_GULC	0.00966912	0.427686	0.368875	6869
PRS_C3_PROSTATE_EXALLC	ProRS_K11_HERING	-0.000945606	0.939292	0.0271995	6504
PRS_C3_PROSTATE_EXALLC	ProRS_K11_HERNIA	0.0213993	0.0572394	1.24231	8101
PRS_C3_PROSTATE_EXALLC	ProRS_K11_IBS	0.0123454	0.30809	0.511323	6913
PRS_C3_PROSTATE_EXALLC	ProRS_K11_ILEUS	0.00602592	0.608385	0.215822	7251
PRS_C3_PROSTATE_EXALLC	ProRS_K11_INTESTOTH	0.0104393	0.334239	0.475943	9191
PRS_C3_PROSTATE_EXALLC	ProRS_K11_LIP_ORAL_MUCOSA	0.00731991	0.495953	0.30456	8666
PRS_C3_PROSTATE_EXALLC	ProRS_K11_LIVER	0.0114595	0.264584	0.577436	9881
PRS_C3_PROSTATE_EXALLC	ProRS_K11_MALABSORB	0.0250886	0.0312427	1.50525	7586
PRS_C3_PROSTATE_EXALLC	ProRS_K11_OESITIS	0.0246096	0.0545492	1.26321	6348
PRS_C3_PROSTATE_EXALLC	ProRS_K11_OESOBST	0.0218082	0.0591335	1.22817	7522
PRS_C3_PROSTATE_EXALLC	ProRS_K11_OESSTODUO	0.0152202	0.174089	0.759229	8267
PRS_C3_PROSTATE_EXALLC	ProRS_K11_OESULC	0.0249074	0.0644717	1.19063	5607
PRS_C3_PROSTATE_EXALLC	ProRS_K11_ORAL	0.0118745	0.322817	0.491043	6944
PRS_C3_PROSTATE_EXALLC	ProRS_K11_OTHANRECT	-0.00520668	0.69292	0.159317	6071
PRS_C3_PROSTATE_EXALLC	ProRS_K11_OTHDIG	0.0232894	0.0229374	1.63946	9875
PRS_C3_PROSTATE_EXALLC	ProRS_K11_OTHDISDIG	0.0215125	0.0346064	1.46084	9787
PRS_C3_PROSTATE_EXALLC	ProRS_K11_OTHDISOES	0.0171797	0.125531	0.901247	7980
PRS_C3_PROSTATE_EXALLC	ProRS_K11_OTHDISSTOMDUOD	0.0152527	0.175865	0.754821	8020
PRS_C3_PROSTATE_EXALLC	ProRS_K11_OTHENTERCOL	0.0142306	0.242907	0.61456	7275
PRS_C3_PROSTATE_EXALLC	ProRS_K11_OTHFUNC	0.0024248	0.836278	0.0776494	7783
PRS_C3_PROSTATE_EXALLC	ProRS_K11_OTHGASTR	0.0131102	0.26367	0.578939	7679
PRS_C3_PROSTATE_EXALLC	ProRS_K11_OTHILEUS	0.0146047	0.218886	0.659783	7200
PRS_C3_PROSTATE_EXALLC	ProRS_K11_OTHINT	-0.00172259	0.878968	0.0560269	7993
PRS_C3_PROSTATE_EXALLC	ProRS_K11_OTHPERITON	0.00957657	0.34305	0.464643	9859
PRS_C3_PROSTATE_EXALLC	ProRS_K11_PERITON	0.0146481	0.145879	0.836006	9888
PRS_C3_PROSTATE_EXALLC	ProRS_K11_POSTOPDIS	0.0141164	0.186866	0.728469	8770
PRS_C3_PROSTATE_EXALLC	ProRS_K11_REFLUX	0.00913269	0.407487	0.389886	8501
PRS_C3_PROSTATE_EXALLC	ProRS_K11_UC_STRICT2	0.000427658	0.972399	0.0121556	6580
PRS_C3_PROSTATE_EXALLC	ProRS_K11_UMBHER	0.00304149	0.801707	0.0959842	6838
PRS_C3_PROSTATE_EXALLC	ProRS_K11_VENTHER	0.00919548	0.452492	0.344389	7009
PRS_C3_PROSTATE_EXALLC	ProRS_KRA_PSY_ALCOH_EXMORE	0.0143726	0.201917	0.694828	7916
PRS_C3_PROSTATE_EXALLC	ProRS_KRA_PSY_ANXIETY_EXMORE	0.00574052	0.577745	0.238264	9440
PRS_C3_PROSTATE_EXALLC	ProRS_KRA_PSY_ANYMENTAL	0.0209015	0.0375235	1.4257	9945
PRS_C3_PROSTATE_EXALLC	ProRS_KRA_PSY_SCHIZODEL_EXMORE	0.0128073	0.284078	0.546562	7055
PRS_C3_PROSTATE_EXALLC	ProRS_KRA_PSY_SUBSTANCE_EXMORE	0.0187028	0.0763567	1.11715	9527
PRS_C3_PROSTATE_EXALLC	ProRS_L12_ABSCESS_CUT	0.00884721	0.431102	0.36542	7985
PRS_C3_PROSTATE_EXALLC	ProRS_L12_ATROPHICSKIN	-0.00486709	0.681079	0.166802	7144
PRS_C3_PROSTATE_EXALLC	ProRS_L12_CELLULITIS	0.0127404	0.250085	0.601912	8964
PRS_C3_PROSTATE_EXALLC	ProRS_L12_DERMATITISECZEMA	0.0109441	0.277618	0.556553	9879
PRS_C3_PROSTATE_EXALLC	ProRS_L12_FOLLICULARCYST	0.012328	0.363406	0.439607	5457
PRS_C3_PROSTATE_EXALLC	ProRS_L12_INFECT_SKIN	0.0174916	0.113078	0.946624	8876
PRS_C3_PROSTATE_EXALLC	ProRS_L12_NAILDIS	0.0101685	0.435184	0.361327	5906
PRS_C3_PROSTATE_EXALLC	ProRS_L12_OTHERDISSKINANDSUBCUTIS	-0.000528794	0.961803	0.0169139	8215
PRS_C3_PROSTATE_EXALLC	ProRS_L12_OTHERSKINSUBCUTIS	0.017747	0.0886389	1.05238	9216
PRS_C3_PROSTATE_EXALLC	ProRS_L12_PAPULOSQUAMOUS	0.00823431	0.4288	0.367745	9439
PRS_C3_PROSTATE_EXALLC	ProRS_L12_PSORI_NAS	0.00849381	0.407474	0.389901	9610
PRS_C3_PROSTATE_EXALLC	ProRS_L12_PSORIASIS	0.0104558	0.310818	0.507493	9527
PRS_C3_PROSTATE_EXALLC	ProRS_L12_SKINSUBCUTISNAS	0.00798942	0.467034	0.330651	8297
PRS_C3_PROSTATE_EXALLC	ProRS_M13_ARTHROPATHIES	0.022395	0.0560839	1.25116	8684
PRS_C3_PROSTATE_EXALLC	ProRS_M13_ARTHROSIS	0.0182163	0.115743	0.936506	8665
PRS_C3_PROSTATE_EXALLC	ProRS_M13_ARTHROSIS_INCLAVO	-5.76e-05	0.995865	0.00179968	9610
PRS_C3_PROSTATE_EXALLC	ProRS_M13_ARTHROSIS_KNEE	0.0141131	0.251593	0.599302	7531
PRS_C3_PROSTATE_EXALLC	ProRS_M13_ARTHROSIS_OTH	0.0216384	0.0565554	1.24753	8001
PRS_C3_PROSTATE_EXALLC	ProRS_M13_ARTHROSIS_POLY	0.0197782	0.0907639	1.04209	7319
PRS_C3_PROSTATE_EXALLC	ProRS_M13_ARTHTROSIS_COX	0.0114605	0.368254	0.433853	7546
PRS_C3_PROSTATE_EXALLC	ProRS_M13_ARTHTROSIS_COX_PRIM_ICD10	0.00459354	0.709058	0.149318	7081
PRS_C3_PROSTATE_EXALLC	ProRS_M13_BONECONTINUITY	0.0104305	0.344444	0.462881	8261
PRS_C3_PROSTATE_EXALLC	ProRS_M13_BONEDISNAS	-0.0165275	0.146124	0.835278	7750
PRS_C3_PROSTATE_EXALLC	ProRS_M13_CERVICALGIA	0.0206043	0.0632591	1.19888	8259
PRS_C3_PROSTATE_EXALLC	ProRS_M13_CERVICDISC	0.000778094	0.94434	0.0248714	8069
PRS_C3_PROSTATE_EXALLC	ProRS_M13_DEFORMDORSO	0.0146456	0.183639	0.736035	8800
PRS_C3_PROSTATE_EXALLC	ProRS_M13_DORSALGIANAS	0.0249651	0.0189927	1.72141	8848
PRS_C3_PROSTATE_EXALLC	ProRS_M13_DORSOPATHY	0.00440746	0.683844	0.165043	9068
PRS_C3_PROSTATE_EXALLC	ProRS_M13_DORSOPATHYOTH	0.001935	0.863655	0.0636595	8325
PRS_C3_PROSTATE_EXALLC	ProRS_M13_DUPUTRYEN	0.000939152	0.934459	0.0294397	7729
PRS_C3_PROSTATE_EXALLC	ProRS_M13_ENTESOPATHYOTH	0.0133114	0.279613	0.553442	6611
PRS_C3_PROSTATE_EXALLC	ProRS_M13_FIBROBLASTIC	0.00749689	0.508377	0.293814	7850
PRS_C3_PROSTATE_EXALLC	ProRS_M13_GANGLION	0.00252912	0.84243	0.0744662	6242
PRS_C3_PROSTATE_EXALLC	ProRS_M13_GOUT	0.0197265	0.0895165	1.0481	7573
PRS_C3_PROSTATE_EXALLC	ProRS_M13_HALLUXRIGIDUS	0.00637241	0.670959	0.173304	4893
PRS_C3_PROSTATE_EXALLC	ProRS_M13_HALLUXVALGUS	-0.00121062	0.931937	0.0306133	5028
PRS_C3_PROSTATE_EXALLC	ProRS_M13_HAMMERTOE	-0.00052391	0.967469	0.0143631	6081
PRS_C3_PROSTATE_EXALLC	ProRS_M13_IMPINGEMENT	0.0315982	0.00567812	2.2458	7743
PRS_C3_PROSTATE_EXALLC	ProRS_M13_INTERVERTEB	0.00771935	0.479728	0.319005	8418
PRS_C3_PROSTATE_EXALLC	ProRS_M13_KNEEDERANGEMENTS	0.00664159	0.628355	0.201795	5338
PRS_C3_PROSTATE_EXALLC	ProRS_M13_LIMBPAIN	0.0146944	0.205219	0.687783	7647
PRS_C3_PROSTATE_EXALLC	ProRS_M13_LOWBACKPAIN	0.0137198	0.246473	0.60823	7483
PRS_C3_PROSTATE_EXALLC	ProRS_M13_LUMBAR_PROLAPSE	0.0158842	0.156015	0.806835	8087
PRS_C3_PROSTATE_EXALLC	ProRS_M13_MENISCUSDERANGEMENTS	0.0161641	0.234003	0.630778	5444
PRS_C3_PROSTATE_EXALLC	ProRS_M13_OSTEOCHONDRO	0.00502728	0.618245	0.20884	9836
PRS_C3_PROSTATE_EXALLC	ProRS_M13_OSTEOPOROSIS	0.0022027	0.830087	0.0808761	9622
PRS_C3_PROSTATE_EXALLC	ProRS_M13_OTHERBONE	-0.0107419	0.331158	0.479965	8207
PRS_C3_PROSTATE_EXALLC	ProRS_M13_OTHERJOINT	0.00516413	0.688023	0.162397	6362
PRS_C3_PROSTATE_EXALLC	ProRS_M13_POLYARTHROPATHIES	0.0271483	0.0232132	1.63427	8209
PRS_C3_PROSTATE_EXALLC	ProRS_M13_RHEUMA	0.0186591	0.132887	0.876518	6910
PRS_C3_PROSTATE_EXALLC	ProRS_M13_ROTATORCUFF	-0.00275814	0.797384	0.0983326	8692
PRS_C3_PROSTATE_EXALLC	ProRS_M13_SCIATICA	0.019961	0.070276	1.15319	8253
PRS_C3_PROSTATE_EXALLC	ProRS_M13_SHOULDER	0.0288531	0.0115991	1.93558	7694
PRS_C3_PROSTATE_EXALLC	ProRS_M13_SHOULDERNAS	0.00303157	0.80935	0.0918637	6343
PRS_C3_PROSTATE_EXALLC	ProRS_M13_SOFTOVERUSE	0.00859992	0.445106	0.351537	7930
PRS_C3_PROSTATE_EXALLC	ProRS_M13_SOFTTISSUENAS	-0.00362113	0.741931	0.129636	8384
PRS_C3_PROSTATE_EXALLC	ProRS_M13_SOFTTISSUEOTH	0.00268375	0.809606	0.0917264	8248
PRS_C3_PROSTATE_EXALLC	ProRS_M13_SPINSTENOSIS	0.011134	0.296902	0.527388	8918
PRS_C3_PROSTATE_EXALLC	ProRS_M13_SPONDYLOPATHY	0.0160009	0.127951	0.892957	9307
PRS_C3_PROSTATE_EXALLC	ProRS_M13_SPONDYLOSIS	0.0193595	0.0674775	1.17084	9057
PRS_C3_PROSTATE_EXALLC	ProRS_M13_SYNOTEND	0.0170887	0.153786	0.813084	7201
PRS_C3_PROSTATE_EXALLC	ProRS_M13_TENDOSYNOVITISNAS	0.00481137	0.668872	0.174657	7927
PRS_C3_PROSTATE_EXALLC	ProRS_M13_TOEDEFORMOTH	0.0159814	0.236067	0.626965	5875
PRS_C3_PROSTATE_EXALLC	ProRS_M13_TRIGGERFINGER	0.0202538	0.0882559	1.05426	7125
PRS_C3_PROSTATE_EXALLC	ProRS_MIGRAINE_UNSPE	0.00245803	0.807345	0.0929407	9910
PRS_C3_PROSTATE_EXALLC	ProRS_N14_ACUTERENFAIL	0.00593378	0.570494	0.243749	9685
PRS_C3_PROSTATE_EXALLC	ProRS_N14_CALCUKIDUR	0.0039328	0.726202	0.138942	7945
PRS_C3_PROSTATE_EXALLC	ProRS_N14_CHRONKIDNEYDIS	0.00696758	0.526209	0.278842	9569
PRS_C3_PROSTATE_EXALLC	ProRS_N14_CYSTITIS	0.00845302	0.448763	0.347983	8046
PRS_C3_PROSTATE_EXALLC	ProRS_N14_KIDUROTH	0.00889048	0.380744	0.419367	9904
PRS_C3_PROSTATE_EXALLC	ProRS_N14_NEUROMUSCDYSBLADD	0.0106274	0.422339	0.374339	5717
PRS_C3_PROSTATE_EXALLC	ProRS_N14_OBSTRUREFLUROPATH	0.00276732	0.798451	0.097752	8967
PRS_C3_PROSTATE_EXALLC	ProRS_N14_OTHBLADD	-0.0142162	0.189663	0.722018	8539
PRS_C3_PROSTATE_EXALLC	ProRS_N14_RENALTUB	-0.000782136	0.941245	0.0262973	10015
PRS_C3_PROSTATE_EXALLC	ProRS_N14_RENFAILNAS	0.00470265	0.684593	0.164568	7575
PRS_C3_PROSTATE_EXALLC	ProRS_N14_URETHRALSTRICT	0.00674815	0.560091	0.251741	7478
PRS_C3_PROSTATE_EXALLC	ProRS_N14_URETHRAOTH	-0.00343451	0.76059	0.118849	8646
PRS_C3_PROSTATE_EXALLC	ProRS_N14_URINOTH	-0.00719403	0.525437	0.279479	8667
PRS_C3_PROSTATE_EXALLC	ProRS_NEURODEGOTH	0.00784605	0.494908	0.305475	7922
PRS_C3_PROSTATE_EXALLC	ProRS_RHEUMA_NOS	0.00785579	0.458335	0.338817	9439
PRS_C3_PROSTATE_EXALLC	ProRS_RHEUMA_OTHER_WIDE	0.0146178	0.16978	0.770114	9380
PRS_C3_PROSTATE_EXALLC	ProRS_SLE_FG	0.00890256	0.512322	0.290457	5664
PRS_C3_PROSTATE_EXALLC	ProRS_SMOKING_DEPEND	0.0174146	0.096439	1.01575	9760
PRS_C3_PROSTATE_EXALLC	ProRS_T1D	0.0194389	0.135836	0.866984	5983
PRS_C3_PROSTATE_EXALLC	ProRS_T2D	0.0125	0.2478	0.605899	9775
PRS_C3_PROSTATE_EXALLC	ProRS_ULCERNAS	-0.00772574	0.550832	0.258981	6064
PRS_C3_SQUOMOUS_CELL_CARCINOMA_SKIN_EXALLC	ProRS_AB1_BACT_BIR_OTHER_INF_AGENTS	-0.00442707	0.540886	0.266895	20822
PRS_C3_SQUOMOUS_CELL_CARCINOMA_SKIN_EXALLC	ProRS_AB1_BACT_INTEST_OTH	0.0073793	0.34436	0.462987	16470
PRS_C3_SQUOMOUS_CELL_CARCINOMA_SKIN_EXALLC	ProRS_AB1_INTESTINAL_INFECTIONS	0.00968459	0.155411	0.808519	21540
PRS_C3_SQUOMOUS_CELL_CARCINOMA_SKIN_EXALLC	ProRS_AB1_MYCOSES	0.0106884	0.118576	0.926003	21446
PRS_C3_SQUOMOUS_CELL_CARCINOMA_SKIN_EXALLC	ProRS_AB1_OTHER_BACT_INOTHER	-0.00287013	0.685989	0.163683	20406
PRS_C3_SQUOMOUS_CELL_CARCINOMA_SKIN_EXALLC	ProRS_AB1_OTHER_BACTERIAL	0.00939307	0.175017	0.756921	21536
PRS_C3_SQUOMOUS_CELL_CARCINOMA_SKIN_EXALLC	ProRS_AB1_OTHER_SEPSIS	0.00683777	0.319424	0.495633	21416
PRS_C3_SQUOMOUS_CELL_CARCINOMA_SKIN_EXALLC	ProRS_AB1_OTHER_VIRAL	0.0111811	0.137581	0.861443	17673
PRS_C3_SQUOMOUS_CELL_CARCINOMA_SKIN_EXALLC	ProRS_AB1_STREPTSTAPHYCOCC_INOTHER	0.00241159	0.742249	0.12945	19488
PRS_C3_SQUOMOUS_CELL_CARCINOMA_SKIN_EXALLC	ProRS_AB1_VIRAL_NOS	0.0097144	0.20299	0.692525	17196
PRS_C3_SQUOMOUS_CELL_CARCINOMA_SKIN_EXALLC	ProRS_AB1_VIRAL_SKIN_MUCOUS_MEMBRANE	0.0119306	0.104175	0.982238	18536
PRS_C3_SQUOMOUS_CELL_CARCINOMA_SKIN_EXALLC	ProRS_ASTHMA_NAS	0.0069671	0.411866	0.385244	14713
PRS_C3_SQUOMOUS_CELL_CARCINOMA_SKIN_EXALLC	ProRS_AUD	0.0135368	0.0559797	1.25197	20201
PRS_C3_SQUOMOUS_CELL_CARCINOMA_SKIN_EXALLC	ProRS_BACT_INTEST_INFECTION_NOS	0.00953624	0.285837	0.543881	12569
PRS_C3_SQUOMOUS_CELL_CARCINOMA_SKIN_EXALLC	ProRS_C3_NONHODGKIN_EXALLC	-0.00581822	0.377852	0.422678	23664
PRS_C3_SQUOMOUS_CELL_CARCINOMA_SKIN_EXALLC	ProRS_C3_OTHER_SKIN_EXALLC	-0.008447	0.167578	0.775782	26677
PRS_C3_SQUOMOUS_CELL_CARCINOMA_SKIN_EXALLC	ProRS_C3_SQUOMOUS_CELL_CARCINOMA_SKIN_EXALLC	-0.0109885	0.0721305	1.14188	26774
PRS_C3_SQUOMOUS_CELL_CARCINOMA_SKIN_EXALLC	ProRS_CD2_BENIGN_COLON_NOS	0.0108785	0.272955	0.563909	10164
PRS_C3_SQUOMOUS_CELL_CARCINOMA_SKIN_EXALLC	ProRS_CD2_BENIGN_COLORECANI	0.0132929	0.0521795	1.2825	21465
PRS_C3_SQUOMOUS_CELL_CARCINOMA_SKIN_EXALLC	ProRS_CD2_BENIGN_LIPOMATOUS	0.00674921	0.443378	0.353226	12911
PRS_C3_SQUOMOUS_CELL_CARCINOMA_SKIN_EXALLC	ProRS_CD2_BENIGN_MELANOCYTIC	0.0359526	2.92e-05	4.53449	13497
PRS_C3_SQUOMOUS_CELL_CARCINOMA_SKIN_EXALLC	ProRS_CD2_BENIGN_OTHERDIGESTIVE	0.00968183	0.270604	0.567666	12946
PRS_C3_SQUOMOUS_CELL_CARCINOMA_SKIN_EXALLC	ProRS_CD2_BENIGN_SIGMOID_COLON	0.0131155	0.0547285	1.26179	21438
PRS_C3_SQUOMOUS_CELL_CARCINOMA_SKIN_EXALLC	ProRS_CHRONNAS	0.00256158	0.753392	0.122979	15300
PRS_C3_SQUOMOUS_CELL_CARCINOMA_SKIN_EXALLC	ProRS_COPD_EARLY	0.000535362	0.940162	0.0267974	21488
PRS_C3_SQUOMOUS_CELL_CARCINOMA_SKIN_EXALLC	ProRS_D3_AGRANULOCYTOSIS	-0.00324548	0.647901	0.188492	21208
PRS_C3_SQUOMOUS_CELL_CARCINOMA_SKIN_EXALLC	ProRS_D3_ANAEMIA_IRONDEF_NAS	0.00217661	0.75348	0.122928	21423
PRS_C3_SQUOMOUS_CELL_CARCINOMA_SKIN_EXALLC	ProRS_D3_ANAEMIANAS	0.00517651	0.46736	0.330349	21279
PRS_C3_SQUOMOUS_CELL_CARCINOMA_SKIN_EXALLC	ProRS_DUODENAL_ULCER_UNSPE_ACUTE_CHRONIC_WO_HAEMORRHAGE_PERFORATION	0.00426523	0.577549	0.238411	17290
PRS_C3_SQUOMOUS_CELL_CARCINOMA_SKIN_EXALLC	ProRS_E4_ENDOGLAND	0.0115239	0.0921117	1.03569	21345
PRS_C3_SQUOMOUS_CELL_CARCINOMA_SKIN_EXALLC	ProRS_E4_FLUIDELECTRO	0.00332241	0.68016	0.167389	18264
PRS_C3_SQUOMOUS_CELL_CARCINOMA_SKIN_EXALLC	ProRS_E4_HYPERCHOL	-0.01157	0.134783	0.870365	19568
PRS_C3_SQUOMOUS_CELL_CARCINOMA_SKIN_EXALLC	ProRS_E4_HYPERLIPNAS	-0.00291907	0.707516	0.150264	17526
PRS_C3_SQUOMOUS_CELL_CARCINOMA_SKIN_EXALLC	ProRS_E4_LIPOPROT	-0.0123184	0.110671	0.955966	19812
PRS_C3_SQUOMOUS_CELL_CARCINOMA_SKIN_EXALLC	ProRS_E4_METABOLIA	-0.0140812	0.06003	1.22163	21459
PRS_C3_SQUOMOUS_CELL_CARCINOMA_SKIN_EXALLC	ProRS_E4_OBESITY	0.00102686	0.885366	0.052877	21577
PRS_C3_SQUOMOUS_CELL_CARCINOMA_SKIN_EXALLC	ProRS_E4_OBESITYNAS	-0.00141373	0.84354	0.0738944	21620
PRS_C3_SQUOMOUS_CELL_CARCINOMA_SKIN_EXALLC	ProRS_E4_THYROID	0.0106843	0.134713	0.87059	20050
PRS_C3_SQUOMOUS_CELL_CARCINOMA_SKIN_EXALLC	ProRS_E4_VOLUME	0.00175797	0.82074	0.0857944	17554
PRS_C3_SQUOMOUS_CELL_CARCINOMA_SKIN_EXALLC	ProRS_F5_ALCOHOL_DEPENDENCE	0.0164706	0.035767	1.44652	16421
PRS_C3_SQUOMOUS_CELL_CARCINOMA_SKIN_EXALLC	ProRS_F5_ALCOHOLAC	0.00592077	0.440534	0.356021	17112
PRS_C3_SQUOMOUS_CELL_CARCINOMA_SKIN_EXALLC	ProRS_F5_ANXIETY	-0.00785826	0.250948	0.600416	21388
PRS_C3_SQUOMOUS_CELL_CARCINOMA_SKIN_EXALLC	ProRS_F5_DEPRESSIO	0.00653273	0.342344	0.465537	21464
PRS_C3_SQUOMOUS_CELL_CARCINOMA_SKIN_EXALLC	ProRS_FALLS	0.00433802	0.527893	0.277454	21398
PRS_C3_SQUOMOUS_CELL_CARCINOMA_SKIN_EXALLC	ProRS_G6_CARPTU	0.00923174	0.278436	0.555274	14641
PRS_C3_SQUOMOUS_CELL_CARCINOMA_SKIN_EXALLC	ProRS_G6_CPETAL	-0.00129724	0.852275	0.06942	21142
PRS_C3_SQUOMOUS_CELL_CARCINOMA_SKIN_EXALLC	ProRS_G6_EPIPAROX	0.00469116	0.520711	0.283403	19884
PRS_C3_SQUOMOUS_CELL_CARCINOMA_SKIN_EXALLC	ProRS_G6_EPLEPSY	0.00482072	0.544227	0.26422	16849
PRS_C3_SQUOMOUS_CELL_CARCINOMA_SKIN_EXALLC	ProRS_G6_HEMIPLE	-0.00231307	0.737831	0.132043	21384
PRS_C3_SQUOMOUS_CELL_CARCINOMA_SKIN_EXALLC	ProRS_G6_MIGRAINE	-0.00525507	0.453512	0.343411	20350
PRS_C3_SQUOMOUS_CELL_CARCINOMA_SKIN_EXALLC	ProRS_G6_MS	-0.0168517	0.0583705	1.23381	12866
PRS_C3_SQUOMOUS_CELL_CARCINOMA_SKIN_EXALLC	ProRS_G6_OTHNEU	0.00633013	0.354484	0.450403	21473
PRS_C3_SQUOMOUS_CELL_CARCINOMA_SKIN_EXALLC	ProRS_G6_ROOTPLEXOTHUNS	0.00681002	0.345876	0.46108	19130
PRS_C3_SQUOMOUS_CELL_CARCINOMA_SKIN_EXALLC	ProRS_G6_SLEEPAPNO	0.00745485	0.276205	0.558769	21324
PRS_C3_SQUOMOUS_CELL_CARCINOMA_SKIN_EXALLC	ProRS_G6_SLEEPDISOTH	0.00774013	0.279412	0.553754	19889
PRS_C3_SQUOMOUS_CELL_CARCINOMA_SKIN_EXALLC	ProRS_GOUT_NOS	-0.00307216	0.652114	0.185677	21510
PRS_C3_SQUOMOUS_CELL_CARCINOMA_SKIN_EXALLC	ProRS_H7_CATARACTOTHER	0.0109864	0.118102	0.927741	20501
PRS_C3_SQUOMOUS_CELL_CARCINOMA_SKIN_EXALLC	ProRS_H7_CATARACTSENILE	0.0166251	0.0193357	1.71364	20243
PRS_C3_SQUOMOUS_CELL_CARCINOMA_SKIN_EXALLC	ProRS_H7_CHOROIDRETINA	0.00612029	0.379202	0.421129	21447
PRS_C3_SQUOMOUS_CELL_CARCINOMA_SKIN_EXALLC	ProRS_H7_EYELIDDIS	0.0110003	0.147706	0.830603	17314
PRS_C3_SQUOMOUS_CELL_CARCINOMA_SKIN_EXALLC	ProRS_H7_GLAUCNAS	0.00992023	0.150595	0.822191	21182
PRS_C3_SQUOMOUS_CELL_CARCINOMA_SKIN_EXALLC	ProRS_H7_GLAUCOMA	0.0154747	0.0239684	1.62036	21431
PRS_C3_SQUOMOUS_CELL_CARCINOMA_SKIN_EXALLC	ProRS_H7_OCUMUSCLE	0.0114843	0.0936763	1.02837	21457
PRS_C3_SQUOMOUS_CELL_CARCINOMA_SKIN_EXALLC	ProRS_H7_VISUDISTURB	-0.00125799	0.854488	0.0682941	21285
PRS_C3_SQUOMOUS_CELL_CARCINOMA_SKIN_EXALLC	ProRS_H8_MIDDLEMASTOID	-0.00136048	0.877826	0.0565918	12767
PRS_C3_SQUOMOUS_CELL_CARCINOMA_SKIN_EXALLC	ProRS_H8_OTHEREAR	0.00614164	0.367141	0.435167	21541
PRS_C3_SQUOMOUS_CELL_CARCINOMA_SKIN_EXALLC	ProRS_I9_AF	0.00486575	0.585676	0.232343	14219
PRS_C3_SQUOMOUS_CELL_CARCINOMA_SKIN_EXALLC	ProRS_I9_ANGINA	-0.00304719	0.717467	0.144198	15665
PRS_C3_SQUOMOUS_CELL_CARCINOMA_SKIN_EXALLC	ProRS_I9_ARTOTH	0.00478108	0.511774	0.290922	19233
PRS_C3_SQUOMOUS_CELL_CARCINOMA_SKIN_EXALLC	ProRS_I9_CARDMYO	-0.00411448	0.603663	0.219205	16716
PRS_C3_SQUOMOUS_CELL_CARCINOMA_SKIN_EXALLC	ProRS_I9_CHD	-0.00271754	0.735083	0.133664	16715
PRS_C3_SQUOMOUS_CELL_CARCINOMA_SKIN_EXALLC	ProRS_I9_CONDUCTIO	0.00361709	0.625943	0.203465	19059
PRS_C3_SQUOMOUS_CELL_CARCINOMA_SKIN_EXALLC	ProRS_I9_CORATHER	-0.0121065	0.122144	0.913127	17950
PRS_C3_SQUOMOUS_CELL_CARCINOMA_SKIN_EXALLC	ProRS_I9_HEARTFAIL	-0.0075901	0.286873	0.54231	21510
PRS_C3_SQUOMOUS_CELL_CARCINOMA_SKIN_EXALLC	ProRS_I9_HYPOTE	-0.00132474	0.846439	0.0724042	21492
PRS_C3_SQUOMOUS_CELL_CARCINOMA_SKIN_EXALLC	ProRS_I9_HYPTENS	-0.00363855	0.631918	0.199339	19830
PRS_C3_SQUOMOUS_CELL_CARCINOMA_SKIN_EXALLC	ProRS_I9_HYPTENSESS	-0.00344008	0.651663	0.185977	19911
PRS_C3_SQUOMOUS_CELL_CARCINOMA_SKIN_EXALLC	ProRS_I9_HYPTENSPUL	0.000562431	0.950866	0.0218805	12584
PRS_C3_SQUOMOUS_CELL_CARCINOMA_SKIN_EXALLC	ProRS_I9_HYPTENSRD	0.00916904	0.330567	0.480741	11985
PRS_C3_SQUOMOUS_CELL_CARCINOMA_SKIN_EXALLC	ProRS_I9_IHD	-0.0104664	0.191394	0.718071	17309
PRS_C3_SQUOMOUS_CELL_CARCINOMA_SKIN_EXALLC	ProRS_I9_MI_STRICT	-0.00731813	0.354924	0.449865	16949
PRS_C3_SQUOMOUS_CELL_CARCINOMA_SKIN_EXALLC	ProRS_I9_OTHARR	0.00480796	0.527902	0.277446	18426
PRS_C3_SQUOMOUS_CELL_CARCINOMA_SKIN_EXALLC	ProRS_I9_OTHILLHEART	0.00472475	0.527372	0.277883	18999
PRS_C3_SQUOMOUS_CELL_CARCINOMA_SKIN_EXALLC	ProRS_I9_OTHPER	0.000407734	0.954653	0.0201546	20948
PRS_C3_SQUOMOUS_CELL_CARCINOMA_SKIN_EXALLC	ProRS_I9_PAROXTAC	0.00683606	0.481721	0.317204	11585
PRS_C3_SQUOMOUS_CELL_CARCINOMA_SKIN_EXALLC	ProRS_I9_PHLETHROM	0.00340765	0.646911	0.189155	18395
PRS_C3_SQUOMOUS_CELL_CARCINOMA_SKIN_EXALLC	ProRS_I9_PHLETHROMBDVTLOW	0.00498247	0.510572	0.291943	17728
PRS_C3_SQUOMOUS_CELL_CARCINOMA_SKIN_EXALLC	ProRS_I9_PULMEMB	0.00331774	0.631489	0.199635	21070
PRS_C3_SQUOMOUS_CELL_CARCINOMA_SKIN_EXALLC	ProRS_I9_RHEUVALV	0.00326393	0.64073	0.193325	21514
PRS_C3_SQUOMOUS_CELL_CARCINOMA_SKIN_EXALLC	ProRS_I9_SECONDRIGHT	0.00622065	0.379634	0.420635	21002
PRS_C3_SQUOMOUS_CELL_CARCINOMA_SKIN_EXALLC	ProRS_I9_STR	-0.00529918	0.443974	0.352642	21239
PRS_C3_SQUOMOUS_CELL_CARCINOMA_SKIN_EXALLC	ProRS_I9_TIA	0.00336632	0.642234	0.192307	19549
PRS_C3_SQUOMOUS_CELL_CARCINOMA_SKIN_EXALLC	ProRS_I9_UAP	0.00415536	0.643289	0.191594	12979
PRS_C3_SQUOMOUS_CELL_CARCINOMA_SKIN_EXALLC	ProRS_I9_VARICVE	0.0116318	0.196407	0.706843	12334
PRS_C3_SQUOMOUS_CELL_CARCINOMA_SKIN_EXALLC	ProRS_I9_VTE	0.00265305	0.704367	0.152201	20532
PRS_C3_SQUOMOUS_CELL_CARCINOMA_SKIN_EXALLC	ProRS_IPF	0.000550541	0.942504	0.0257167	20227
PRS_C3_SQUOMOUS_CELL_CARCINOMA_SKIN_EXALLC	ProRS_J10_ACUTELOWERNAS	-0.0130461	0.0679068	1.16809	21352
PRS_C3_SQUOMOUS_CELL_CARCINOMA_SKIN_EXALLC	ProRS_J10_ASTHMA_EXMORE	0.0155178	0.0679816	1.16761	14580
PRS_C3_SQUOMOUS_CELL_CARCINOMA_SKIN_EXALLC	ProRS_J10_CHRONSINUSITIS	0.0124292	0.120371	0.919478	15618
PRS_C3_SQUOMOUS_CELL_CARCINOMA_SKIN_EXALLC	ProRS_J10_INFLUPNEU	0.00177211	0.813703	0.0895341	21519
PRS_C3_SQUOMOUS_CELL_CARCINOMA_SKIN_EXALLC	ProRS_J10_LOWCHRON	-0.00325556	0.657345	0.182206	19700
PRS_C3_SQUOMOUS_CELL_CARCINOMA_SKIN_EXALLC	ProRS_J10_LOWERINF	-0.00955814	0.178792	0.747651	21374
PRS_C3_SQUOMOUS_CELL_CARCINOMA_SKIN_EXALLC	ProRS_J10_NASALPOLYP	-0.0165642	0.0803032	1.09527	11178
PRS_C3_SQUOMOUS_CELL_CARCINOMA_SKIN_EXALLC	ProRS_J10_PLEURA	0.00349331	0.61947	0.207979	21550
PRS_C3_SQUOMOUS_CELL_CARCINOMA_SKIN_EXALLC	ProRS_J10_PLEUREFFUSION	0.0136151	0.0557895	1.25345	20712
PRS_C3_SQUOMOUS_CELL_CARCINOMA_SKIN_EXALLC	ProRS_J10_VOCALLARYNX	-0.00923625	0.300681	0.521893	12576
PRS_C3_SQUOMOUS_CELL_CARCINOMA_SKIN_EXALLC	ProRS_JOINTPAIN	0.0104188	0.202951	0.692609	16126
PRS_C3_SQUOMOUS_CELL_CARCINOMA_SKIN_EXALLC	ProRS_K11_ACUTPANC	0.00393565	0.590226	0.228981	18811
PRS_C3_SQUOMOUS_CELL_CARCINOMA_SKIN_EXALLC	ProRS_K11_BILIAOTH	-0.0026665	0.706505	0.150885	20054
PRS_C3_SQUOMOUS_CELL_CARCINOMA_SKIN_EXALLC	ProRS_K11_CD_STRICT2	0.00475019	0.569725	0.244335	14425
PRS_C3_SQUOMOUS_CELL_CARCINOMA_SKIN_EXALLC	ProRS_K11_CHOLECYST	0.00183571	0.813746	0.0895114	16493
PRS_C3_SQUOMOUS_CELL_CARCINOMA_SKIN_EXALLC	ProRS_K11_CHOLELITH	0.00244518	0.749046	0.125492	17463
PRS_C3_SQUOMOUS_CELL_CARCINOMA_SKIN_EXALLC	ProRS_K11_CHRONGASTR	0.00519613	0.523781	0.28085	15176
PRS_C3_SQUOMOUS_CELL_CARCINOMA_SKIN_EXALLC	ProRS_K11_COELIAC	0.00560044	0.471101	0.326886	16791
PRS_C3_SQUOMOUS_CELL_CARCINOMA_SKIN_EXALLC	ProRS_K11_CONSTIPATION	-0.00273808	0.688219	0.162273	21505
PRS_C3_SQUOMOUS_CELL_CARCINOMA_SKIN_EXALLC	ProRS_K11_DIAHER	0.00549151	0.468545	0.329249	17977
PRS_C3_SQUOMOUS_CELL_CARCINOMA_SKIN_EXALLC	ProRS_K11_DISLIVOTH	-0.000205533	0.976087	0.0105116	21341
PRS_C3_SQUOMOUS_CELL_CARCINOMA_SKIN_EXALLC	ProRS_K11_DISORD_TEETH	0.00638302	0.410197	0.387008	16651
PRS_C3_SQUOMOUS_CELL_CARCINOMA_SKIN_EXALLC	ProRS_K11_DIVERTIC	0.0027465	0.712224	0.147384	18784
PRS_C3_SQUOMOUS_CELL_CARCINOMA_SKIN_EXALLC	ProRS_K11_DULC	0.0069917	0.435307	0.361205	12864
PRS_C3_SQUOMOUS_CELL_CARCINOMA_SKIN_EXALLC	ProRS_K11_ENERCOLNONINF	0.00328268	0.701394	0.154038	15313
PRS_C3_SQUOMOUS_CELL_CARCINOMA_SKIN_EXALLC	ProRS_K11_FISTULA	0.00813559	0.327488	0.484805	14497
PRS_C3_SQUOMOUS_CELL_CARCINOMA_SKIN_EXALLC	ProRS_K11_FUNCDYSP	0.00416307	0.65007	0.18704	12006
PRS_C3_SQUOMOUS_CELL_CARCINOMA_SKIN_EXALLC	ProRS_K11_GASTRODUOULC	0.00679227	0.428216	0.368337	14119
PRS_C3_SQUOMOUS_CELL_CARCINOMA_SKIN_EXALLC	ProRS_K11_GULC	0.00637314	0.444257	0.352366	14721
PRS_C3_SQUOMOUS_CELL_CARCINOMA_SKIN_EXALLC	ProRS_K11_HERING	-0.00792438	0.351204	0.45444	13891
PRS_C3_SQUOMOUS_CELL_CARCINOMA_SKIN_EXALLC	ProRS_K11_HERNIA	0.00539886	0.478353	0.320252	17786
PRS_C3_SQUOMOUS_CELL_CARCINOMA_SKIN_EXALLC	ProRS_K11_IBS	0.00623387	0.439173	0.357365	15514
PRS_C3_SQUOMOUS_CELL_CARCINOMA_SKIN_EXALLC	ProRS_K11_ILEUS	0.00700024	0.376195	0.424587	15974
PRS_C3_SQUOMOUS_CELL_CARCINOMA_SKIN_EXALLC	ProRS_K11_INTESTOTH	0.00234506	0.748623	0.125737	19738
PRS_C3_SQUOMOUS_CELL_CARCINOMA_SKIN_EXALLC	ProRS_K11_LIP_ORAL_MUCOSA	0.0123577	0.0902734	1.04444	18769
PRS_C3_SQUOMOUS_CELL_CARCINOMA_SKIN_EXALLC	ProRS_K11_LIVER	0.000502081	0.942716	0.0256192	21465
PRS_C3_SQUOMOUS_CELL_CARCINOMA_SKIN_EXALLC	ProRS_K11_MALABSORB	0.00151483	0.846806	0.0722161	16424
PRS_C3_SQUOMOUS_CELL_CARCINOMA_SKIN_EXALLC	ProRS_K11_OESITIS	0.00388331	0.658453	0.181475	13530
PRS_C3_SQUOMOUS_CELL_CARCINOMA_SKIN_EXALLC	ProRS_K11_OESOBST	0.00428664	0.588112	0.23054	16031
PRS_C3_SQUOMOUS_CELL_CARCINOMA_SKIN_EXALLC	ProRS_K11_OESSTODUO	0.00512394	0.501016	0.300148	17915
PRS_C3_SQUOMOUS_CELL_CARCINOMA_SKIN_EXALLC	ProRS_K11_OESULC	0.006301	0.494642	0.305709	11968
PRS_C3_SQUOMOUS_CELL_CARCINOMA_SKIN_EXALLC	ProRS_K11_ORAL	0.00236317	0.772224	0.112257	15004
PRS_C3_SQUOMOUS_CELL_CARCINOMA_SKIN_EXALLC	ProRS_K11_OTHANRECT	0.00046652	0.957721	0.0187608	13212
PRS_C3_SQUOMOUS_CELL_CARCINOMA_SKIN_EXALLC	ProRS_K11_OTHDIG	0.00776432	0.264488	0.577594	21371
PRS_C3_SQUOMOUS_CELL_CARCINOMA_SKIN_EXALLC	ProRS_K11_OTHDISDIG	0.0086661	0.210024	0.677732	21186
PRS_C3_SQUOMOUS_CELL_CARCINOMA_SKIN_EXALLC	ProRS_K11_OTHDISOES	0.00190187	0.804508	0.0944697	16988
PRS_C3_SQUOMOUS_CELL_CARCINOMA_SKIN_EXALLC	ProRS_K11_OTHDISSTOMDUOD	0.00998682	0.19255	0.715457	17288
PRS_C3_SQUOMOUS_CELL_CARCINOMA_SKIN_EXALLC	ProRS_K11_OTHENTERCOL	0.0052692	0.524405	0.280333	15680
PRS_C3_SQUOMOUS_CELL_CARCINOMA_SKIN_EXALLC	ProRS_K11_OTHFUNC	0.00514966	0.51299	0.289891	17082
PRS_C3_SQUOMOUS_CELL_CARCINOMA_SKIN_EXALLC	ProRS_K11_OTHGASTR	0.0023503	0.768635	0.11428	16489
PRS_C3_SQUOMOUS_CELL_CARCINOMA_SKIN_EXALLC	ProRS_K11_OTHILEUS	0.00984075	0.217067	0.663407	15856
PRS_C3_SQUOMOUS_CELL_CARCINOMA_SKIN_EXALLC	ProRS_K11_OTHINT	0.00402565	0.599048	0.222538	17279
PRS_C3_SQUOMOUS_CELL_CARCINOMA_SKIN_EXALLC	ProRS_K11_OTHPERITON	0.0110012	0.10752	0.968512	21403
PRS_C3_SQUOMOUS_CELL_CARCINOMA_SKIN_EXALLC	ProRS_K11_PERITON	0.010693	0.117654	0.929394	21455
PRS_C3_SQUOMOUS_CELL_CARCINOMA_SKIN_EXALLC	ProRS_K11_POSTOPDIS	0.00153186	0.832841	0.0794378	18991
PRS_C3_SQUOMOUS_CELL_CARCINOMA_SKIN_EXALLC	ProRS_K11_REFLUX	0.00553603	0.462336	0.335042	18380
PRS_C3_SQUOMOUS_CELL_CARCINOMA_SKIN_EXALLC	ProRS_K11_UC_STRICT2	-0.00911129	0.289572	0.538243	14301
PRS_C3_SQUOMOUS_CELL_CARCINOMA_SKIN_EXALLC	ProRS_K11_UMBHER	-0.000344649	0.965777	0.0151233	15555
PRS_C3_SQUOMOUS_CELL_CARCINOMA_SKIN_EXALLC	ProRS_K11_VENTHER	0.0111248	0.162265	0.789776	16035
PRS_C3_SQUOMOUS_CELL_CARCINOMA_SKIN_EXALLC	ProRS_KRA_PSY_ALCOH_EXMORE	0.0176159	0.020831	1.68129	17373
PRS_C3_SQUOMOUS_CELL_CARCINOMA_SKIN_EXALLC	ProRS_KRA_PSY_ANXIETY_EXMORE	0.00888848	0.20053	0.69782	20788
PRS_C3_SQUOMOUS_CELL_CARCINOMA_SKIN_EXALLC	ProRS_KRA_PSY_ANYMENTAL	0.0153855	0.0242437	1.6154	21579
PRS_C3_SQUOMOUS_CELL_CARCINOMA_SKIN_EXALLC	ProRS_KRA_PSY_SCHIZODEL_EXMORE	0.00806801	0.315757	0.500647	15557
PRS_C3_SQUOMOUS_CELL_CARCINOMA_SKIN_EXALLC	ProRS_KRA_PSY_SUBSTANCE_EXMORE	0.0100668	0.154724	0.810442	20799
PRS_C3_SQUOMOUS_CELL_CARCINOMA_SKIN_EXALLC	ProRS_L12_ABSCESS_CUT	0.0139048	0.06827	1.16577	17277
PRS_C3_SQUOMOUS_CELL_CARCINOMA_SKIN_EXALLC	ProRS_L12_ATROPHICSKIN	0.00413418	0.608029	0.216076	15395
PRS_C3_SQUOMOUS_CELL_CARCINOMA_SKIN_EXALLC	ProRS_L12_CELLULITIS	0.00982996	0.189374	0.72268	19323
PRS_C3_SQUOMOUS_CELL_CARCINOMA_SKIN_EXALLC	ProRS_L12_DERMATITISECZEMA	-0.0100338	0.141867	0.84812	21412
PRS_C3_SQUOMOUS_CELL_CARCINOMA_SKIN_EXALLC	ProRS_L12_FOLLICULARCYST	0.00862246	0.346427	0.460388	11921
PRS_C3_SQUOMOUS_CELL_CARCINOMA_SKIN_EXALLC	ProRS_L12_INFECT_SKIN	0.014051	0.0605088	1.21818	19097
PRS_C3_SQUOMOUS_CELL_CARCINOMA_SKIN_EXALLC	ProRS_L12_NAILDIS	0.0112723	0.201339	0.696071	12859
PRS_C3_SQUOMOUS_CELL_CARCINOMA_SKIN_EXALLC	ProRS_L12_OTHERDISSKINANDSUBCUTIS	-0.00496293	0.509162	0.293144	17685
PRS_C3_SQUOMOUS_CELL_CARCINOMA_SKIN_EXALLC	ProRS_L12_OTHERSKINSUBCUTIS	0.00814871	0.250181	0.601746	19912
PRS_C3_SQUOMOUS_CELL_CARCINOMA_SKIN_EXALLC	ProRS_L12_PAPULOSQUAMOUS	-0.00937423	0.197637	0.704132	20566
PRS_C3_SQUOMOUS_CELL_CARCINOMA_SKIN_EXALLC	ProRS_L12_PSORI_NAS	-0.0110865	0.113833	0.94373	20938
PRS_C3_SQUOMOUS_CELL_CARCINOMA_SKIN_EXALLC	ProRS_L12_PSORIASIS	-0.00965848	0.176215	0.753958	20755
PRS_C3_SQUOMOUS_CELL_CARCINOMA_SKIN_EXALLC	ProRS_L12_SKINSUBCUTISNAS	-0.00293287	0.694926	0.158061	17865
PRS_C3_SQUOMOUS_CELL_CARCINOMA_SKIN_EXALLC	ProRS_M13_ARTHROPATHIES	0.00961926	0.234953	0.629019	18929
PRS_C3_SQUOMOUS_CELL_CARCINOMA_SKIN_EXALLC	ProRS_M13_ARTHROSIS	0.00908068	0.251373	0.599682	19021
PRS_C3_SQUOMOUS_CELL_CARCINOMA_SKIN_EXALLC	ProRS_M13_ARTHROSIS_INCLAVO	0.0107486	0.160834	0.793621	21050
PRS_C3_SQUOMOUS_CELL_CARCINOMA_SKIN_EXALLC	ProRS_M13_ARTHROSIS_KNEE	0.00660511	0.438854	0.35768	16027
PRS_C3_SQUOMOUS_CELL_CARCINOMA_SKIN_EXALLC	ProRS_M13_ARTHROSIS_OTH	0.000338663	0.96535	0.0153153	17510
PRS_C3_SQUOMOUS_CELL_CARCINOMA_SKIN_EXALLC	ProRS_M13_ARTHROSIS_POLY	0.00730875	0.360033	0.443658	15677
PRS_C3_SQUOMOUS_CELL_CARCINOMA_SKIN_EXALLC	ProRS_M13_ARTHTROSIS_COX	0.0123993	0.150415	0.822709	16207
PRS_C3_SQUOMOUS_CELL_CARCINOMA_SKIN_EXALLC	ProRS_M13_ARTHTROSIS_COX_PRIM_ICD10	0.00752768	0.369899	0.431917	15288
PRS_C3_SQUOMOUS_CELL_CARCINOMA_SKIN_EXALLC	ProRS_M13_BONECONTINUITY	0.012207	0.10739	0.969036	17434
PRS_C3_SQUOMOUS_CELL_CARCINOMA_SKIN_EXALLC	ProRS_M13_BONEDISNAS	0.0073808	0.34467	0.462597	16363
PRS_C3_SQUOMOUS_CELL_CARCINOMA_SKIN_EXALLC	ProRS_M13_CERVICALGIA	-0.00271516	0.717662	0.14408	17844
PRS_C3_SQUOMOUS_CELL_CARCINOMA_SKIN_EXALLC	ProRS_M13_CERVICDISC	0.00339741	0.654259	0.18425	17390
PRS_C3_SQUOMOUS_CELL_CARCINOMA_SKIN_EXALLC	ProRS_M13_DEFORMDORSO	0.0109071	0.134794	0.870331	19126
PRS_C3_SQUOMOUS_CELL_CARCINOMA_SKIN_EXALLC	ProRS_M13_DORSALGIANAS	0.00237204	0.743193	0.128899	19105
PRS_C3_SQUOMOUS_CELL_CARCINOMA_SKIN_EXALLC	ProRS_M13_DORSOPATHY	0.00213436	0.773305	0.111649	19789
PRS_C3_SQUOMOUS_CELL_CARCINOMA_SKIN_EXALLC	ProRS_M13_DORSOPATHYOTH	-0.00355809	0.64299	0.191796	18104
PRS_C3_SQUOMOUS_CELL_CARCINOMA_SKIN_EXALLC	ProRS_M13_DUPUTRYEN	0.010742	0.170923	0.767199	16421
PRS_C3_SQUOMOUS_CELL_CARCINOMA_SKIN_EXALLC	ProRS_M13_ENTESOPATHYOTH	0.00334366	0.691097	0.160461	14155
PRS_C3_SQUOMOUS_CELL_CARCINOMA_SKIN_EXALLC	ProRS_M13_FIBROBLASTIC	0.0048848	0.529111	0.276454	16712
PRS_C3_SQUOMOUS_CELL_CARCINOMA_SKIN_EXALLC	ProRS_M13_GANGLION	0.00478393	0.580887	0.235909	13328
PRS_C3_SQUOMOUS_CELL_CARCINOMA_SKIN_EXALLC	ProRS_M13_GOUT	-0.00283722	0.725429	0.139405	15598
PRS_C3_SQUOMOUS_CELL_CARCINOMA_SKIN_EXALLC	ProRS_M13_HALLUXRIGIDUS	0.00955011	0.334978	0.474984	10508
PRS_C3_SQUOMOUS_CELL_CARCINOMA_SKIN_EXALLC	ProRS_M13_HALLUXVALGUS	-0.0144912	0.12914	0.888939	10988
PRS_C3_SQUOMOUS_CELL_CARCINOMA_SKIN_EXALLC	ProRS_M13_HAMMERTOE	0.0105128	0.230652	0.637043	12989
PRS_C3_SQUOMOUS_CELL_CARCINOMA_SKIN_EXALLC	ProRS_M13_IMPINGEMENT	-0.00221098	0.776108	0.110078	16635
PRS_C3_SQUOMOUS_CELL_CARCINOMA_SKIN_EXALLC	ProRS_M13_INTERVERTEB	0.00431493	0.567736	0.245854	18238
PRS_C3_SQUOMOUS_CELL_CARCINOMA_SKIN_EXALLC	ProRS_M13_KNEEDERANGEMENTS	0.0191262	0.0430349	1.36618	11284
PRS_C3_SQUOMOUS_CELL_CARCINOMA_SKIN_EXALLC	ProRS_M13_LIMBPAIN	0.00826343	0.294968	0.530224	16399
PRS_C3_SQUOMOUS_CELL_CARCINOMA_SKIN_EXALLC	ProRS_M13_LOWBACKPAIN	-0.00279842	0.727162	0.138369	16151
PRS_C3_SQUOMOUS_CELL_CARCINOMA_SKIN_EXALLC	ProRS_M13_LUMBAR_PROLAPSE	0.00716635	0.343041	0.464654	17497
PRS_C3_SQUOMOUS_CELL_CARCINOMA_SKIN_EXALLC	ProRS_M13_MENISCUSDERANGEMENTS	0.0160363	0.0871588	1.05969	11557
PRS_C3_SQUOMOUS_CELL_CARCINOMA_SKIN_EXALLC	ProRS_M13_OSTEOCHONDRO	0.00149478	0.826962	0.0825143	21492
PRS_C3_SQUOMOUS_CELL_CARCINOMA_SKIN_EXALLC	ProRS_M13_OSTEOPOROSIS	0.00317009	0.648072	0.188377	20982
PRS_C3_SQUOMOUS_CELL_CARCINOMA_SKIN_EXALLC	ProRS_M13_OTHERBONE	0.00415346	0.58412	0.233498	17340
PRS_C3_SQUOMOUS_CELL_CARCINOMA_SKIN_EXALLC	ProRS_M13_OTHERJOINT	0.00845199	0.349752	0.45624	13793
PRS_C3_SQUOMOUS_CELL_CARCINOMA_SKIN_EXALLC	ProRS_M13_POLYARTHROPATHIES	0.00116841	0.886094	0.0525202	17434
PRS_C3_SQUOMOUS_CELL_CARCINOMA_SKIN_EXALLC	ProRS_M13_RHEUMA	-0.00284397	0.737573	0.132195	14701
PRS_C3_SQUOMOUS_CELL_CARCINOMA_SKIN_EXALLC	ProRS_M13_ROTATORCUFF	0.0044346	0.545595	0.263129	18646
PRS_C3_SQUOMOUS_CELL_CARCINOMA_SKIN_EXALLC	ProRS_M13_SCIATICA	-0.0011115	0.88206	0.054502	17843
PRS_C3_SQUOMOUS_CELL_CARCINOMA_SKIN_EXALLC	ProRS_M13_SHOULDER	0.00348209	0.655471	0.183446	16480
PRS_C3_SQUOMOUS_CELL_CARCINOMA_SKIN_EXALLC	ProRS_M13_SHOULDERNAS	0.00235562	0.784248	0.105547	13537
PRS_C3_SQUOMOUS_CELL_CARCINOMA_SKIN_EXALLC	ProRS_M13_SOFTOVERUSE	0.00443788	0.562538	0.249848	17039
PRS_C3_SQUOMOUS_CELL_CARCINOMA_SKIN_EXALLC	ProRS_M13_SOFTTISSUENAS	-0.00143987	0.846905	0.0721653	18016
PRS_C3_SQUOMOUS_CELL_CARCINOMA_SKIN_EXALLC	ProRS_M13_SOFTTISSUEOTH	0.00765779	0.309053	0.509967	17865
PRS_C3_SQUOMOUS_CELL_CARCINOMA_SKIN_EXALLC	ProRS_M13_SPINSTENOSIS	0.00267131	0.711412	0.147879	19206
PRS_C3_SQUOMOUS_CELL_CARCINOMA_SKIN_EXALLC	ProRS_M13_SPONDYLOPATHY	0.00242898	0.738653	0.13156	20154
PRS_C3_SQUOMOUS_CELL_CARCINOMA_SKIN_EXALLC	ProRS_M13_SPONDYLOSIS	0.00322391	0.652073	0.185704	19658
PRS_C3_SQUOMOUS_CELL_CARCINOMA_SKIN_EXALLC	ProRS_M13_SYNOTEND	0.00113497	0.887838	0.0516665	15443
PRS_C3_SQUOMOUS_CELL_CARCINOMA_SKIN_EXALLC	ProRS_M13_TENDOSYNOVITISNAS	0.00292399	0.703801	0.15255	17009
PRS_C3_SQUOMOUS_CELL_CARCINOMA_SKIN_EXALLC	ProRS_M13_TOEDEFORMOTH	0.00780841	0.385958	0.41346	12611
PRS_C3_SQUOMOUS_CELL_CARCINOMA_SKIN_EXALLC	ProRS_M13_TRIGGERFINGER	-0.00817827	0.31202	0.505818	15276
PRS_C3_SQUOMOUS_CELL_CARCINOMA_SKIN_EXALLC	ProRS_MIGRAINE_UNSPE	-0.00208112	0.760608	0.118839	21461
PRS_C3_SQUOMOUS_CELL_CARCINOMA_SKIN_EXALLC	ProRS_N14_ACUTERENFAIL	0.00435347	0.542346	0.265723	20871
PRS_C3_SQUOMOUS_CELL_CARCINOMA_SKIN_EXALLC	ProRS_N14_CALCUKIDUR	-0.00611981	0.423236	0.373418	17109
PRS_C3_SQUOMOUS_CELL_CARCINOMA_SKIN_EXALLC	ProRS_N14_CHRONKIDNEYDIS	8.24e-05	0.990976	0.00393692	21016
PRS_C3_SQUOMOUS_CELL_CARCINOMA_SKIN_EXALLC	ProRS_N14_CYSTITIS	0.00375166	0.621028	0.206889	17393
PRS_C3_SQUOMOUS_CELL_CARCINOMA_SKIN_EXALLC	ProRS_N14_KIDUROTH	0.00462425	0.503105	0.298341	21421
PRS_C3_SQUOMOUS_CELL_CARCINOMA_SKIN_EXALLC	ProRS_N14_NEUROMUSCDYSBLADD	-0.00786175	0.383046	0.416749	12349
PRS_C3_SQUOMOUS_CELL_CARCINOMA_SKIN_EXALLC	ProRS_N14_OBSTRUREFLUROPATH	0.00750559	0.30497	0.515743	19633
PRS_C3_SQUOMOUS_CELL_CARCINOMA_SKIN_EXALLC	ProRS_N14_OTHBLADD	0.00581528	0.43444	0.362071	18079
PRS_C3_SQUOMOUS_CELL_CARCINOMA_SKIN_EXALLC	ProRS_N14_RENALTUB	0.00668629	0.347873	0.458579	21691
PRS_C3_SQUOMOUS_CELL_CARCINOMA_SKIN_EXALLC	ProRS_N14_RENFAILNAS	0.00265371	0.733342	0.134693	16826
PRS_C3_SQUOMOUS_CELL_CARCINOMA_SKIN_EXALLC	ProRS_N14_URETHRALSTRICT	-0.00288083	0.715994	0.145091	16055
PRS_C3_SQUOMOUS_CELL_CARCINOMA_SKIN_EXALLC	ProRS_N14_URETHRAOTH	-0.0019435	0.793017	0.100717	18673
PRS_C3_SQUOMOUS_CELL_CARCINOMA_SKIN_EXALLC	ProRS_N14_URINOTH	-0.00417234	0.577836	0.238195	18357
PRS_C3_SQUOMOUS_CELL_CARCINOMA_SKIN_EXALLC	ProRS_NEURODEGOTH	-0.00501415	0.516428	0.28699	17408
PRS_C3_SQUOMOUS_CELL_CARCINOMA_SKIN_EXALLC	ProRS_RHEUMA_NOS	-0.00467835	0.507766	0.294336	20653
PRS_C3_SQUOMOUS_CELL_CARCINOMA_SKIN_EXALLC	ProRS_RHEUMA_OTHER_WIDE	0.00257855	0.716828	0.144585	20442
PRS_C3_SQUOMOUS_CELL_CARCINOMA_SKIN_EXALLC	ProRS_SLE_FG	-0.00488771	0.599066	0.222525	11862
PRS_C3_SQUOMOUS_CELL_CARCINOMA_SKIN_EXALLC	ProRS_SMOKING_DEPEND	0.00277161	0.693603	0.158889	21299
PRS_C3_SQUOMOUS_CELL_CARCINOMA_SKIN_EXALLC	ProRS_T1D	0.00513535	0.557738	0.25357	13360
PRS_C3_SQUOMOUS_CELL_CARCINOMA_SKIN_EXALLC	ProRS_T2D	-0.00241327	0.743784	0.128553	21264
PRS_C3_SQUOMOUS_CELL_CARCINOMA_SKIN_EXALLC	ProRS_ULCERNAS	-0.00496339	0.586176	0.231972	12985
PRS_CD2_BENIGN_BREAST	ProRS_AB1_BACT_BIR_OTHER_INF_AGENTS	0.0249281	0.060699	1.21682	6179
PRS_CD2_BENIGN_BREAST	ProRS_AB1_BACT_INTEST_OTH	0.0200358	0.163197	0.787287	4865
PRS_CD2_BENIGN_BREAST	ProRS_AB1_INTESTINAL_INFECTIONS	0.0308724	0.0131823	1.88001	6451
PRS_CD2_BENIGN_BREAST	ProRS_AB1_MYCOSES	0.0279918	0.0257777	1.58876	6354
PRS_CD2_BENIGN_BREAST	ProRS_AB1_OTHER_BACT_INOTHER	0.0303153	0.0208832	1.6802	6056
PRS_CD2_BENIGN_BREAST	ProRS_AB1_OTHER_BACTERIAL	0.0189208	0.135446	0.868233	6442
PRS_CD2_BENIGN_BREAST	ProRS_AB1_OTHER_SEPSIS	0.0191925	0.126876	0.89662	6404
PRS_CD2_BENIGN_BREAST	ProRS_AB1_OTHER_VIRAL	0.0131033	0.343098	0.464582	5249
PRS_CD2_BENIGN_BREAST	ProRS_AB1_STREPTSTAPHYCOCC_INOTHER	0.036908	0.00683164	2.16547	5724
PRS_CD2_BENIGN_BREAST	ProRS_AB1_VIRAL_NOS	0.0117484	0.402374	0.39537	5092
PRS_CD2_BENIGN_BREAST	ProRS_AB1_VIRAL_SKIN_MUCOUS_MEMBRANE	0.0242785	0.0716661	1.14469	5511
PRS_CD2_BENIGN_BREAST	ProRS_ASTHMA_NAS	0.0531918	0.000466888	3.33079	4459
PRS_CD2_BENIGN_BREAST	ProRS_AUD	0.0044108	0.732101	0.135429	6062
PRS_CD2_BENIGN_BREAST	ProRS_BACT_INTEST_INFECTION_NOS	-0.0106431	0.513092	0.289805	3793
PRS_CD2_BENIGN_BREAST	ProRS_C3_NONHODGKIN_EXALLC	0.00631253	0.662905	0.178549	5017
PRS_CD2_BENIGN_BREAST	ProRS_C3_OTHER_SKIN_EXALLC	-0.00823993	0.541922	0.266063	5488
PRS_CD2_BENIGN_BREAST	ProRS_C3_SQUOMOUS_CELL_CARCINOMA_SKIN_EXALLC	-0.0171248	0.20398	0.690412	5501
PRS_CD2_BENIGN_BREAST	ProRS_CD2_BENIGN_COLON_NOS	0.0195713	0.28521	0.544835	2987
PRS_CD2_BENIGN_BREAST	ProRS_CD2_BENIGN_COLORECANI	0.0139815	0.264484	0.5776	6383
PRS_CD2_BENIGN_BREAST	ProRS_CD2_BENIGN_LIPOMATOUS	-0.00836503	0.604776	0.218406	3829
PRS_CD2_BENIGN_BREAST	ProRS_CD2_BENIGN_MELANOCYTIC	-0.0158499	0.318829	0.496443	3959
PRS_CD2_BENIGN_BREAST	ProRS_CD2_BENIGN_OTHERDIGESTIVE	0.00683913	0.669496	0.174252	3901
PRS_CD2_BENIGN_BREAST	ProRS_CD2_BENIGN_SIGMOID_COLON	0.00538417	0.666297	0.176332	6418
PRS_CD2_BENIGN_BREAST	ProRS_CHRONNAS	0.00703239	0.636579	0.196147	4563
PRS_CD2_BENIGN_BREAST	ProRS_COPD_EARLY	0.0305351	0.0179426	1.74611	6426
PRS_CD2_BENIGN_BREAST	ProRS_D3_AGRANULOCYTOSIS	0.00268714	0.836054	0.0777657	6325
PRS_CD2_BENIGN_BREAST	ProRS_D3_ANAEMIA_IRONDEF_NAS	0.018473	0.141314	0.849816	6365
PRS_CD2_BENIGN_BREAST	ProRS_D3_ANAEMIANAS	0.0107639	0.39929	0.398711	6345
PRS_CD2_BENIGN_BREAST	ProRS_DUODENAL_ULCER_UNSPE_ACUTE_CHRONIC_WO_HAEMORRHAGE_PERFORATION	0.030623	0.0294685	1.53064	5153
PRS_CD2_BENIGN_BREAST	ProRS_E4_ENDOGLAND	0.0201111	0.109354	0.961164	6369
PRS_CD2_BENIGN_BREAST	ProRS_E4_FLUIDELECTRO	-0.00578314	0.68898	0.161793	5606
PRS_CD2_BENIGN_BREAST	ProRS_E4_HYPERCHOL	0.0102932	0.4726	0.325506	5805
PRS_CD2_BENIGN_BREAST	ProRS_E4_HYPERLIPNAS	0.0317598	0.0231451	1.63554	5330
PRS_CD2_BENIGN_BREAST	ProRS_E4_LIPOPROT	0.0118801	0.40658	0.390854	5879
PRS_CD2_BENIGN_BREAST	ProRS_E4_METABOLIA	0.0100715	0.462167	0.335201	6498
PRS_CD2_BENIGN_BREAST	ProRS_E4_OBESITY	0.0240886	0.0558587	1.25291	6425
PRS_CD2_BENIGN_BREAST	ProRS_E4_OBESITYNAS	0.0123163	0.32735	0.484988	6464
PRS_CD2_BENIGN_BREAST	ProRS_E4_THYROID	0.0423332	0.00121192	2.91653	5909
PRS_CD2_BENIGN_BREAST	ProRS_E4_VOLUME	0.0263561	0.0596836	1.22414	5386
PRS_CD2_BENIGN_BREAST	ProRS_F5_ALCOHOL_DEPENDENCE	0.00812339	0.568906	0.244959	4954
PRS_CD2_BENIGN_BREAST	ProRS_F5_ALCOHOLAC	-0.00164047	0.906139	0.042805	5173
PRS_CD2_BENIGN_BREAST	ProRS_F5_ANXIETY	0.0192828	0.122692	0.911185	6428
PRS_CD2_BENIGN_BREAST	ProRS_F5_DEPRESSIO	0.0177347	0.159903	0.796143	6421
PRS_CD2_BENIGN_BREAST	ProRS_FALLS	0.0230612	0.0711584	1.14777	6413
PRS_CD2_BENIGN_BREAST	ProRS_G6_CARPTU	0.0199546	0.203304	0.691854	4376
PRS_CD2_BENIGN_BREAST	ProRS_G6_CPETAL	-0.00135161	0.915381	0.0383981	6332
PRS_CD2_BENIGN_BREAST	ProRS_G6_EPIPAROX	0.0147299	0.265424	0.57606	5889
PRS_CD2_BENIGN_BREAST	ProRS_G6_EPLEPSY	0.00382546	0.78932	0.102747	4953
PRS_CD2_BENIGN_BREAST	ProRS_G6_HEMIPLE	0.00416684	0.744246	0.128284	6387
PRS_CD2_BENIGN_BREAST	ProRS_G6_MIGRAINE	0.0225292	0.0805327	1.09403	6030
PRS_CD2_BENIGN_BREAST	ProRS_G6_MS	0.0320034	0.0491703	1.3083	3891
PRS_CD2_BENIGN_BREAST	ProRS_G6_OTHNEU	-0.00373908	0.766471	0.115504	6377
PRS_CD2_BENIGN_BREAST	ProRS_G6_ROOTPLEXOTHUNS	0.0107392	0.422759	0.373907	5631
PRS_CD2_BENIGN_BREAST	ProRS_G6_SLEEPAPNO	0.0101521	0.419186	0.377593	6339
PRS_CD2_BENIGN_BREAST	ProRS_G6_SLEEPDISOTH	0.0142123	0.28235	0.549212	5805
PRS_CD2_BENIGN_BREAST	ProRS_GOUT_NOS	-0.00215029	0.864521	0.0632242	6361
PRS_CD2_BENIGN_BREAST	ProRS_H7_CATARACTOTHER	0.0098882	0.445044	0.351597	6095
PRS_CD2_BENIGN_BREAST	ProRS_H7_CATARACTSENILE	0.0158844	0.224527	0.648732	6001
PRS_CD2_BENIGN_BREAST	ProRS_H7_CHOROIDRETINA	-0.00837266	0.509968	0.292457	6389
PRS_CD2_BENIGN_BREAST	ProRS_H7_EYELIDDIS	0.0134285	0.333465	0.476949	5192
PRS_CD2_BENIGN_BREAST	ProRS_H7_GLAUCNAS	0.00645328	0.609911	0.214733	6299
PRS_CD2_BENIGN_BREAST	ProRS_H7_GLAUCOMA	-0.00149964	0.904954	0.0433735	6379
PRS_CD2_BENIGN_BREAST	ProRS_H7_OCUMUSCLE	0.00278943	0.823304	0.0844399	6441
PRS_CD2_BENIGN_BREAST	ProRS_H7_VISUDISTURB	0.021354	0.0896346	1.04752	6364
PRS_CD2_BENIGN_BREAST	ProRS_H8_MIDDLEMASTOID	0.00314375	0.846439	0.0724044	3809
PRS_CD2_BENIGN_BREAST	ProRS_H8_OTHEREAR	0.0278802	0.0255807	1.59209	6415
PRS_CD2_BENIGN_BREAST	ProRS_I9_AF	0.0102941	0.513203	0.289711	4324
PRS_CD2_BENIGN_BREAST	ProRS_I9_ANGINA	0.0103518	0.496943	0.303693	4669
PRS_CD2_BENIGN_BREAST	ProRS_I9_ARTOTH	0.0203802	0.124097	0.906239	5725
PRS_CD2_BENIGN_BREAST	ProRS_I9_CARDMYO	-0.000355503	0.980035	0.0087584	5106
PRS_CD2_BENIGN_BREAST	ProRS_I9_CHD	0.00359051	0.803369	0.0950847	5007
PRS_CD2_BENIGN_BREAST	ProRS_I9_CONDUCTIO	0.0100567	0.45124	0.345592	5730
PRS_CD2_BENIGN_BREAST	ProRS_I9_CORATHER	0.0104423	0.457995	0.339139	5413
PRS_CD2_BENIGN_BREAST	ProRS_I9_HEARTFAIL	0.00287819	0.82277	0.0847213	6402
PRS_CD2_BENIGN_BREAST	ProRS_I9_HYPOTE	0.0282952	0.0243079	1.61425	6451
PRS_CD2_BENIGN_BREAST	ProRS_I9_HYPTENS	0.00708017	0.609298	0.21517	5922
PRS_CD2_BENIGN_BREAST	ProRS_I9_HYPTENSESS	0.0084366	0.543108	0.265114	5951
PRS_CD2_BENIGN_BREAST	ProRS_I9_HYPTENSPUL	0.0183424	0.255464	0.59267	3911
PRS_CD2_BENIGN_BREAST	ProRS_I9_HYPTENSRD	0.0246779	0.146305	0.83474	3741
PRS_CD2_BENIGN_BREAST	ProRS_I9_IHD	0.0133603	0.357607	0.446594	5143
PRS_CD2_BENIGN_BREAST	ProRS_I9_MI_STRICT	0.0104477	0.460371	0.336892	5136
PRS_CD2_BENIGN_BREAST	ProRS_I9_OTHARR	-0.00312791	0.816018	0.0883001	5619
PRS_CD2_BENIGN_BREAST	ProRS_I9_OTHILLHEART	0.0133396	0.318216	0.497278	5748
PRS_CD2_BENIGN_BREAST	ProRS_I9_OTHPER	0.0424994	0.00100902	2.9961	6251
PRS_CD2_BENIGN_BREAST	ProRS_I9_PAROXTAC	0.0318116	0.0571486	1.24299	3640
PRS_CD2_BENIGN_BREAST	ProRS_I9_PHLETHROM	0.0268915	0.0482736	1.31629	5451
PRS_CD2_BENIGN_BREAST	ProRS_I9_PHLETHROMBDVTLOW	0.0248776	0.0735566	1.13338	5227
PRS_CD2_BENIGN_BREAST	ProRS_I9_PULMEMB	0.0168553	0.182115	0.739654	6312
PRS_CD2_BENIGN_BREAST	ProRS_I9_RHEUVALV	0.000177987	0.988661	0.00495268	6396
PRS_CD2_BENIGN_BREAST	ProRS_I9_SECONDRIGHT	-0.00245241	0.846973	0.0721306	6270
PRS_CD2_BENIGN_BREAST	ProRS_I9_STR	-0.00487229	0.698175	0.156036	6352
PRS_CD2_BENIGN_BREAST	ProRS_I9_TIA	0.0212524	0.109165	0.961915	5822
PRS_CD2_BENIGN_BREAST	ProRS_I9_UAP	-0.0161073	0.318703	0.496614	3905
PRS_CD2_BENIGN_BREAST	ProRS_I9_VARICVE	0.0178289	0.284338	0.546166	3636
PRS_CD2_BENIGN_BREAST	ProRS_I9_VTE	0.0291312	0.0225718	1.64643	6162
PRS_CD2_BENIGN_BREAST	ProRS_IPF	0.0280484	0.0450962	1.34586	5954
PRS_CD2_BENIGN_BREAST	ProRS_J10_ACUTELOWERNAS	0.0199797	0.120085	0.920511	6384
PRS_CD2_BENIGN_BREAST	ProRS_J10_ASTHMA_EXMORE	0.0472017	0.00200123	2.6987	4410
PRS_CD2_BENIGN_BREAST	ProRS_J10_CHRONSINUSITIS	0.0076008	0.601406	0.220832	4752
PRS_CD2_BENIGN_BREAST	ProRS_J10_INFLUPNEU	0.0185866	0.180339	0.743911	6433
PRS_CD2_BENIGN_BREAST	ProRS_J10_LOWCHRON	0.0174444	0.192773	0.714954	5874
PRS_CD2_BENIGN_BREAST	ProRS_J10_LOWERINF	0.0200755	0.11739	0.930369	6389
PRS_CD2_BENIGN_BREAST	ProRS_J10_NASALPOLYP	0.0154173	0.365816	0.436738	3439
PRS_CD2_BENIGN_BREAST	ProRS_J10_PLEURA	0.00391352	0.758898	0.119816	6432
PRS_CD2_BENIGN_BREAST	ProRS_J10_PLEUREFFUSION	0.0245086	0.0576326	1.23933	6171
PRS_CD2_BENIGN_BREAST	ProRS_J10_VOCALLARYNX	-0.000899311	0.955788	0.0196384	3827
PRS_CD2_BENIGN_BREAST	ProRS_JOINTPAIN	0.0265594	0.0932715	1.03025	4550
PRS_CD2_BENIGN_BREAST	ProRS_K11_ACUTPANC	0.0142355	0.29329	0.532703	5464
PRS_CD2_BENIGN_BREAST	ProRS_K11_BILIAOTH	0.0263491	0.0440555	1.356	5851
PRS_CD2_BENIGN_BREAST	ProRS_K11_CD_STRICT2	0.00461777	0.763788	0.117027	4253
PRS_CD2_BENIGN_BREAST	ProRS_K11_CHOLECYST	0.0179484	0.214439	0.668697	4806
PRS_CD2_BENIGN_BREAST	ProRS_K11_CHOLELITH	0.0197929	0.161887	0.790789	5157
PRS_CD2_BENIGN_BREAST	ProRS_K11_CHRONGASTR	0.0131746	0.380441	0.419712	4458
PRS_CD2_BENIGN_BREAST	ProRS_K11_COELIAC	0.016231	0.250121	0.60185	5035
PRS_CD2_BENIGN_BREAST	ProRS_K11_CONSTIPATION	0.0240421	0.0546705	1.26225	6388
PRS_CD2_BENIGN_BREAST	ProRS_K11_DIAHER	0.0235615	0.085388	1.0686	5623
PRS_CD2_BENIGN_BREAST	ProRS_K11_DISLIVOTH	0.0300733	0.0168944	1.77226	6361
PRS_CD2_BENIGN_BREAST	ProRS_K11_DISORD_TEETH	0.0300537	0.033321	1.47728	5021
PRS_CD2_BENIGN_BREAST	ProRS_K11_DIVERTIC	0.0357863	0.00916475	2.03788	5550
PRS_CD2_BENIGN_BREAST	ProRS_K11_DULC	0.0140652	0.391753	0.406988	3793
PRS_CD2_BENIGN_BREAST	ProRS_K11_ENERCOLNONINF	0.00516424	0.741948	0.129626	4563
PRS_CD2_BENIGN_BREAST	ProRS_K11_FISTULA	0.0178679	0.243491	0.613517	4260
PRS_CD2_BENIGN_BREAST	ProRS_K11_FUNCDYSP	0.0241691	0.148885	0.827148	3584
PRS_CD2_BENIGN_BREAST	ProRS_K11_GASTRODUOULC	0.0228049	0.146954	0.832819	4162
PRS_CD2_BENIGN_BREAST	ProRS_K11_GULC	0.0125553	0.41271	0.384355	4340
PRS_CD2_BENIGN_BREAST	ProRS_K11_HERING	-0.0019035	0.903256	0.0441892	4094
PRS_CD2_BENIGN_BREAST	ProRS_K11_HERNIA	0.0146115	0.297294	0.526814	5344
PRS_CD2_BENIGN_BREAST	ProRS_K11_IBS	0.039724	0.0069941	2.15527	4629
PRS_CD2_BENIGN_BREAST	ProRS_K11_ILEUS	-0.00526581	0.717501	0.144178	4732
PRS_CD2_BENIGN_BREAST	ProRS_K11_INTESTOTH	0.0268398	0.044806	1.34866	5906
PRS_CD2_BENIGN_BREAST	ProRS_K11_LIP_ORAL_MUCOSA	-0.00280335	0.834919	0.0783555	5528
PRS_CD2_BENIGN_BREAST	ProRS_K11_LIVER	0.025211	0.0494042	1.30624	6389
PRS_CD2_BENIGN_BREAST	ProRS_K11_MALABSORB	0.00849365	0.550746	0.259049	4939
PRS_CD2_BENIGN_BREAST	ProRS_K11_OESITIS	0.0104274	0.518664	0.285114	4003
PRS_CD2_BENIGN_BREAST	ProRS_K11_OESOBST	0.00294207	0.840005	0.0757184	4716
PRS_CD2_BENIGN_BREAST	ProRS_K11_OESSTODUO	0.0281139	0.0441733	1.35484	5377
PRS_CD2_BENIGN_BREAST	ProRS_K11_OESULC	0.00436765	0.795788	0.0992029	3564
PRS_CD2_BENIGN_BREAST	ProRS_K11_ORAL	0.0295796	0.0461135	1.33617	4542
PRS_CD2_BENIGN_BREAST	ProRS_K11_OTHANRECT	0.0255085	0.117325	0.930609	3819
PRS_CD2_BENIGN_BREAST	ProRS_K11_OTHDIG	0.0182621	0.15023	0.823245	6428
PRS_CD2_BENIGN_BREAST	ProRS_K11_OTHDISDIG	0.0348808	0.00557689	2.25361	6362
PRS_CD2_BENIGN_BREAST	ProRS_K11_OTHDISOES	0.0140229	0.322786	0.491086	4984
PRS_CD2_BENIGN_BREAST	ProRS_K11_OTHDISSTOMDUOD	0.012374	0.377755	0.42279	5124
PRS_CD2_BENIGN_BREAST	ProRS_K11_OTHENTERCOL	0.0142248	0.348991	0.457185	4704
PRS_CD2_BENIGN_BREAST	ProRS_K11_OTHFUNC	0.0187534	0.195675	0.708465	5073
PRS_CD2_BENIGN_BREAST	ProRS_K11_OTHGASTR	0.0224525	0.128217	0.892055	4836
PRS_CD2_BENIGN_BREAST	ProRS_K11_OTHILEUS	-0.0190361	0.195594	0.708645	4684
PRS_CD2_BENIGN_BREAST	ProRS_K11_OTHINT	0.0440767	0.00182038	2.73984	5075
PRS_CD2_BENIGN_BREAST	ProRS_K11_OTHPERITON	0.0189624	0.13086	0.883193	6371
PRS_CD2_BENIGN_BREAST	ProRS_K11_PERITON	0.0265064	0.0344803	1.46243	6392
PRS_CD2_BENIGN_BREAST	ProRS_K11_POSTOPDIS	0.0038391	0.771975	0.112397	5704
PRS_CD2_BENIGN_BREAST	ProRS_K11_REFLUX	0.0107484	0.438844	0.35769	5492
PRS_CD2_BENIGN_BREAST	ProRS_K11_UC_STRICT2	0.042639	0.0055494	2.25575	4267
PRS_CD2_BENIGN_BREAST	ProRS_K11_UMBHER	-0.00330818	0.819619	0.0863882	4811
PRS_CD2_BENIGN_BREAST	ProRS_K11_VENTHER	-0.00167239	0.906295	0.0427305	4997
PRS_CD2_BENIGN_BREAST	ProRS_KRA_PSY_ALCOH_EXMORE	-0.00249144	0.857718	0.0666554	5198
PRS_CD2_BENIGN_BREAST	ProRS_KRA_PSY_ANXIETY_EXMORE	0.022823	0.070654	1.15086	6281
PRS_CD2_BENIGN_BREAST	ProRS_KRA_PSY_ANYMENTAL	0.0228275	0.0696429	1.15712	6376
PRS_CD2_BENIGN_BREAST	ProRS_KRA_PSY_SCHIZODEL_EXMORE	0.0172167	0.242364	0.615531	4611
PRS_CD2_BENIGN_BREAST	ProRS_KRA_PSY_SUBSTANCE_EXMORE	0.01363	0.287242	0.541752	6219
PRS_CD2_BENIGN_BREAST	ProRS_L12_ABSCESS_CUT	0.0310352	0.0266914	1.57363	5140
PRS_CD2_BENIGN_BREAST	ProRS_L12_ATROPHICSKIN	0.00739172	0.61586	0.210518	4610
PRS_CD2_BENIGN_BREAST	ProRS_L12_CELLULITIS	0.0308016	0.0242879	1.61461	5798
PRS_CD2_BENIGN_BREAST	ProRS_L12_DERMATITISECZEMA	0.010502	0.401762	0.396031	6402
PRS_CD2_BENIGN_BREAST	ProRS_L12_FOLLICULARCYST	0.0181339	0.272675	0.564354	3662
PRS_CD2_BENIGN_BREAST	ProRS_L12_INFECT_SKIN	0.0301105	0.0273315	1.56334	5692
PRS_CD2_BENIGN_BREAST	ProRS_L12_NAILDIS	0.0289405	0.0699586	1.15516	3917
PRS_CD2_BENIGN_BREAST	ProRS_L12_OTHERDISSKINANDSUBCUTIS	0.000970408	0.94391	0.0250695	5254
PRS_CD2_BENIGN_BREAST	ProRS_L12_OTHERSKINSUBCUTIS	0.0197362	0.128347	0.891615	5938
PRS_CD2_BENIGN_BREAST	ProRS_L12_PAPULOSQUAMOUS	0.0196741	0.125104	0.90273	6092
PRS_CD2_BENIGN_BREAST	ProRS_L12_PSORI_NAS	0.0269647	0.0338448	1.47051	6203
PRS_CD2_BENIGN_BREAST	ProRS_L12_PSORIASIS	0.0216961	0.0891901	1.04968	6145
PRS_CD2_BENIGN_BREAST	ProRS_L12_SKINSUBCUTISNAS	-0.0041438	0.762597	0.117705	5313
PRS_CD2_BENIGN_BREAST	ProRS_M13_ARTHROPATHIES	0.0198237	0.19026	0.720653	5662
PRS_CD2_BENIGN_BREAST	ProRS_M13_ARTHROSIS	0.0218653	0.138869	0.857395	5646
PRS_CD2_BENIGN_BREAST	ProRS_M13_ARTHROSIS_INCLAVO	0.0303822	0.0343517	1.46405	6298
PRS_CD2_BENIGN_BREAST	ProRS_M13_ARTHROSIS_KNEE	0.0220825	0.172044	0.764361	4599
PRS_CD2_BENIGN_BREAST	ProRS_M13_ARTHROSIS_OTH	0.0132526	0.364307	0.438533	5178
PRS_CD2_BENIGN_BREAST	ProRS_M13_ARTHROSIS_POLY	0.0242329	0.104404	0.981284	4518
PRS_CD2_BENIGN_BREAST	ProRS_M13_ARTHTROSIS_COX	0.0118056	0.460226	0.337029	4719
PRS_CD2_BENIGN_BREAST	ProRS_M13_ARTHTROSIS_COX_PRIM_ICD10	0.00674458	0.661063	0.179757	4613
PRS_CD2_BENIGN_BREAST	ProRS_M13_BONECONTINUITY	0.0281918	0.0462691	1.33471	5011
PRS_CD2_BENIGN_BREAST	ProRS_M13_BONEDISNAS	0.0227929	0.117953	0.928293	4713
PRS_CD2_BENIGN_BREAST	ProRS_M13_CERVICALGIA	0.0162118	0.240959	0.618057	5230
PRS_CD2_BENIGN_BREAST	ProRS_M13_CERVICDISC	-0.00289575	0.836488	0.0775404	5077
PRS_CD2_BENIGN_BREAST	ProRS_M13_DEFORMDORSO	0.0152454	0.254006	0.595156	5641
PRS_CD2_BENIGN_BREAST	ProRS_M13_DORSALGIANAS	0.00681198	0.610149	0.214564	5603
PRS_CD2_BENIGN_BREAST	ProRS_M13_DORSOPATHY	0.00436866	0.7506	0.124591	5902
PRS_CD2_BENIGN_BREAST	ProRS_M13_DORSOPATHYOTH	0.0115821	0.415443	0.381489	5339
PRS_CD2_BENIGN_BREAST	ProRS_M13_DUPUTRYEN	-0.0131861	0.370071	0.431715	4734
PRS_CD2_BENIGN_BREAST	ProRS_M13_ENTESOPATHYOTH	0.0142833	0.358755	0.445202	4138
PRS_CD2_BENIGN_BREAST	ProRS_M13_FIBROBLASTIC	-0.00127214	0.930133	0.0314548	4829
PRS_CD2_BENIGN_BREAST	ProRS_M13_GANGLION	0.0259163	0.106674	0.971941	3887
PRS_CD2_BENIGN_BREAST	ProRS_M13_GOUT	0.0205177	0.175461	0.755819	4362
PRS_CD2_BENIGN_BREAST	ProRS_M13_HALLUXRIGIDUS	0.0267859	0.141474	0.849324	3023
PRS_CD2_BENIGN_BREAST	ProRS_M13_HALLUXVALGUS	0.0314255	0.0741433	1.12993	3226
PRS_CD2_BENIGN_BREAST	ProRS_M13_HAMMERTOE	0.0119976	0.463506	0.333944	3738
PRS_CD2_BENIGN_BREAST	ProRS_M13_IMPINGEMENT	0.0348443	0.0155252	1.80896	4843
PRS_CD2_BENIGN_BREAST	ProRS_M13_INTERVERTEB	0.0230557	0.0988237	1.00514	5356
PRS_CD2_BENIGN_BREAST	ProRS_M13_KNEEDERANGEMENTS	0.00627996	0.724773	0.139798	3212
PRS_CD2_BENIGN_BREAST	ProRS_M13_LIMBPAIN	0.0377067	0.00959329	2.01803	4817
PRS_CD2_BENIGN_BREAST	ProRS_M13_LOWBACKPAIN	0.00927804	0.532206	0.273921	4726
PRS_CD2_BENIGN_BREAST	ProRS_M13_LUMBAR_PROLAPSE	0.0125379	0.370916	0.430724	5113
PRS_CD2_BENIGN_BREAST	ProRS_M13_MENISCUSDERANGEMENTS	0.0109439	0.536798	0.270189	3308
PRS_CD2_BENIGN_BREAST	ProRS_M13_OSTEOCHONDRO	0.0309639	0.014251	1.84616	6400
PRS_CD2_BENIGN_BREAST	ProRS_M13_OSTEOPOROSIS	0.0256296	0.0448179	1.34855	6210
PRS_CD2_BENIGN_BREAST	ProRS_M13_OTHERBONE	0.00835066	0.554944	0.255751	5001
PRS_CD2_BENIGN_BREAST	ProRS_M13_OTHERJOINT	0.0224077	0.189839	0.721615	4068
PRS_CD2_BENIGN_BREAST	ProRS_M13_POLYARTHROPATHIES	0.0281835	0.0654373	1.18417	5033
PRS_CD2_BENIGN_BREAST	ProRS_M13_RHEUMA	0.0478474	0.00255968	2.59181	4221
PRS_CD2_BENIGN_BREAST	ProRS_M13_ROTATORCUFF	0.00885728	0.512862	0.289999	5479
PRS_CD2_BENIGN_BREAST	ProRS_M13_SCIATICA	0.00324634	0.814425	0.089149	5232
PRS_CD2_BENIGN_BREAST	ProRS_M13_SHOULDER	0.0282339	0.0509205	1.29311	4805
PRS_CD2_BENIGN_BREAST	ProRS_M13_SHOULDERNAS	0.029359	0.0668592	1.17484	3941
PRS_CD2_BENIGN_BREAST	ProRS_M13_SOFTOVERUSE	0.030619	0.0313201	1.50418	4971
PRS_CD2_BENIGN_BREAST	ProRS_M13_SOFTTISSUENAS	0.0324581	0.018036	1.74386	5313
PRS_CD2_BENIGN_BREAST	ProRS_M13_SOFTTISSUEOTH	0.030702	0.0262004	1.58169	5306
PRS_CD2_BENIGN_BREAST	ProRS_M13_SPINSTENOSIS	0.0210894	0.113869	0.943596	5625
PRS_CD2_BENIGN_BREAST	ProRS_M13_SPONDYLOPATHY	0.0144518	0.292811	0.533413	5966
PRS_CD2_BENIGN_BREAST	ProRS_M13_SPONDYLOSIS	0.0236436	0.0747266	1.12652	5789
PRS_CD2_BENIGN_BREAST	ProRS_M13_SYNOTEND	0.0182237	0.223638	0.650454	4515
PRS_CD2_BENIGN_BREAST	ProRS_M13_TENDOSYNOVITISNAS	0.0327421	0.0220197	1.65719	4957
PRS_CD2_BENIGN_BREAST	ProRS_M13_TOEDEFORMOTH	0.0324451	0.0508606	1.29362	3622
PRS_CD2_BENIGN_BREAST	ProRS_M13_TRIGGERFINGER	0.00478046	0.749805	0.125052	4466
PRS_CD2_BENIGN_BREAST	ProRS_MIGRAINE_UNSPE	0.0329151	0.00885673	2.05273	6328
PRS_CD2_BENIGN_BREAST	ProRS_N14_ACUTERENFAIL	0.0120016	0.358781	0.44517	6174
PRS_CD2_BENIGN_BREAST	ProRS_N14_CALCUKIDUR	-0.00201209	0.885784	0.0526723	5107
PRS_CD2_BENIGN_BREAST	ProRS_N14_CHRONKIDNEYDIS	0.00879516	0.505249	0.296495	6268
PRS_CD2_BENIGN_BREAST	ProRS_N14_CYSTITIS	0.0283176	0.0444931	1.35171	5061
PRS_CD2_BENIGN_BREAST	ProRS_N14_KIDUROTH	0.0248757	0.0514143	1.28892	6357
PRS_CD2_BENIGN_BREAST	ProRS_N14_NEUROMUSCDYSBLADD	0.0277576	0.0960144	1.01766	3609
PRS_CD2_BENIGN_BREAST	ProRS_N14_OBSTRUREFLUROPATH	0.0458019	0.000667295	3.17568	5872
PRS_CD2_BENIGN_BREAST	ProRS_N14_OTHBLADD	0.0402869	0.00373857	2.42729	5189
PRS_CD2_BENIGN_BREAST	ProRS_N14_RENALTUB	0.0346771	0.00732684	2.13508	6541
PRS_CD2_BENIGN_BREAST	ProRS_N14_RENFAILNAS	0.0316035	0.027857	1.55507	4963
PRS_CD2_BENIGN_BREAST	ProRS_N14_URETHRALSTRICT	0.0171384	0.247327	0.606728	4652
PRS_CD2_BENIGN_BREAST	ProRS_N14_URETHRAOTH	0.0163303	0.225293	0.647252	5550
PRS_CD2_BENIGN_BREAST	ProRS_N14_URINOTH	0.017638	0.195967	0.707818	5411
PRS_CD2_BENIGN_BREAST	ProRS_NEURODEGOTH	0.00897216	0.527371	0.277883	5206
PRS_CD2_BENIGN_BREAST	ProRS_RHEUMA_NOS	0.0241463	0.0600493	1.22149	6199
PRS_CD2_BENIGN_BREAST	ProRS_RHEUMA_OTHER_WIDE	0.0281303	0.0304448	1.51649	6101
PRS_CD2_BENIGN_BREAST	ProRS_SLE_FG	0.0259989	0.13593	0.866684	3382
PRS_CD2_BENIGN_BREAST	ProRS_SMOKING_DEPEND	0.0114178	0.373011	0.428278	6374
PRS_CD2_BENIGN_BREAST	ProRS_T1D	0.0118971	0.453049	0.343855	4042
PRS_CD2_BENIGN_BREAST	ProRS_T2D	0.0106997	0.411833	0.385278	6380
PRS_CD2_BENIGN_BREAST	ProRS_ULCERNAS	0.0128241	0.429381	0.367157	3841
PRS_CD2_BENIGN_COLON_NOS	ProRS_AB1_BACT_BIR_OTHER_INF_AGENTS	-0.00633352	0.512511	0.290297	11755
PRS_CD2_BENIGN_COLON_NOS	ProRS_AB1_BACT_INTEST_OTH	-0.000986671	0.924696	0.0340012	9207
PRS_CD2_BENIGN_COLON_NOS	ProRS_AB1_INTESTINAL_INFECTIONS	0.00706424	0.435941	0.360572	12164
PRS_CD2_BENIGN_COLON_NOS	ProRS_AB1_MYCOSES	-0.00971555	0.286025	0.543595	12081
PRS_CD2_BENIGN_COLON_NOS	ProRS_AB1_OTHER_BACT_INOTHER	-0.00223716	0.813823	0.0894699	11448
PRS_CD2_BENIGN_COLON_NOS	ProRS_AB1_OTHER_BACTERIAL	-0.0194229	0.0346909	1.45978	12221
PRS_CD2_BENIGN_COLON_NOS	ProRS_AB1_OTHER_SEPSIS	-0.0161377	0.0769917	1.11356	12132
PRS_CD2_BENIGN_COLON_NOS	ProRS_AB1_OTHER_VIRAL	-0.00773671	0.435921	0.360592	10161
PRS_CD2_BENIGN_COLON_NOS	ProRS_AB1_STREPTSTAPHYCOCC_INOTHER	-0.00699075	0.477842	0.320716	10826
PRS_CD2_BENIGN_COLON_NOS	ProRS_AB1_VIRAL_NOS	-0.00659438	0.512052	0.290686	9890
PRS_CD2_BENIGN_COLON_NOS	ProRS_AB1_VIRAL_SKIN_MUCOUS_MEMBRANE	0.0019006	0.845201	0.0730402	10537
PRS_CD2_BENIGN_COLON_NOS	ProRS_ASTHMA_NAS	-0.00683045	0.553438	0.256931	8021
PRS_CD2_BENIGN_COLON_NOS	ProRS_AUD	-0.00384523	0.684207	0.164812	11391
PRS_CD2_BENIGN_COLON_NOS	ProRS_BACT_INTEST_INFECTION_NOS	-0.0222198	0.0603667	1.2192	7174
PRS_CD2_BENIGN_COLON_NOS	ProRS_C3_NONHODGKIN_EXALLC	-0.00568776	0.593793	0.226365	9069
PRS_CD2_BENIGN_COLON_NOS	ProRS_C3_OTHER_SKIN_EXALLC	0.00442555	0.656128	0.183012	10127
PRS_CD2_BENIGN_COLON_NOS	ProRS_C3_SQUOMOUS_CELL_CARCINOMA_SKIN_EXALLC	0.00330363	0.739244	0.131212	10164
PRS_CD2_BENIGN_COLON_NOS	ProRS_CD2_BENIGN_COLON_NOS	-0.00461085	0.571265	0.243162	15094
PRS_CD2_BENIGN_COLON_NOS	ProRS_CD2_BENIGN_COLORECANI	-0.0112398	0.216745	0.664051	12111
PRS_CD2_BENIGN_COLON_NOS	ProRS_CD2_BENIGN_LIPOMATOUS	0.00426657	0.715329	0.145494	7312
PRS_CD2_BENIGN_COLON_NOS	ProRS_CD2_BENIGN_MELANOCYTIC	-0.0152726	0.180955	0.74243	7671
PRS_CD2_BENIGN_COLON_NOS	ProRS_CD2_BENIGN_OTHERDIGESTIVE	-0.00418338	0.718645	0.143486	7414
PRS_CD2_BENIGN_COLON_NOS	ProRS_CD2_BENIGN_SIGMOID_COLON	-0.0140332	0.122639	0.911373	12095
PRS_CD2_BENIGN_COLON_NOS	ProRS_CHRONNAS	0.0133131	0.219797	0.657979	8615
PRS_CD2_BENIGN_COLON_NOS	ProRS_COPD_EARLY	-0.0181106	0.0580641	1.23609	12107
PRS_CD2_BENIGN_COLON_NOS	ProRS_D3_AGRANULOCYTOSIS	-0.000388531	0.967176	0.0144944	12009
PRS_CD2_BENIGN_COLON_NOS	ProRS_D3_ANAEMIA_IRONDEF_NAS	-6.05e-06	0.999477	0.000227243	12035
PRS_CD2_BENIGN_COLON_NOS	ProRS_D3_ANAEMIANAS	0.00379531	0.687994	0.162415	12018
PRS_CD2_BENIGN_COLON_NOS	ProRS_DUODENAL_ULCER_UNSPE_ACUTE_CHRONIC_WO_HAEMORRHAGE_PERFORATION	-0.00603828	0.553028	0.257253	9783
PRS_CD2_BENIGN_COLON_NOS	ProRS_E4_ENDOGLAND	-0.0051622	0.572131	0.242504	11965
PRS_CD2_BENIGN_COLON_NOS	ProRS_E4_FLUIDELECTRO	0.000820363	0.939576	0.027068	10101
PRS_CD2_BENIGN_COLON_NOS	ProRS_E4_HYPERCHOL	-0.0119675	0.253331	0.596311	10736
PRS_CD2_BENIGN_COLON_NOS	ProRS_E4_HYPERLIPNAS	-0.0143735	0.173621	0.760397	9485
PRS_CD2_BENIGN_COLON_NOS	ProRS_E4_LIPOPROT	-0.0151457	0.147245	0.831958	10875
PRS_CD2_BENIGN_COLON_NOS	ProRS_E4_METABOLIA	-0.0149765	0.133692	0.873894	12052
PRS_CD2_BENIGN_COLON_NOS	ProRS_E4_OBESITY	-0.0161915	0.0860438	1.06528	12224
PRS_CD2_BENIGN_COLON_NOS	ProRS_E4_OBESITYNAS	-0.0192127	0.0428149	1.36841	12193
PRS_CD2_BENIGN_COLON_NOS	ProRS_E4_THYROID	-0.00829097	0.385303	0.414198	11206
PRS_CD2_BENIGN_COLON_NOS	ProRS_E4_VOLUME	-0.00464706	0.658297	0.181578	9634
PRS_CD2_BENIGN_COLON_NOS	ProRS_F5_ALCOHOL_DEPENDENCE	-0.00577284	0.583499	0.23396	9140
PRS_CD2_BENIGN_COLON_NOS	ProRS_F5_ALCOHOLAC	0.00835899	0.416282	0.380612	9539
PRS_CD2_BENIGN_COLON_NOS	ProRS_F5_ANXIETY	-0.00984172	0.280071	0.552732	12067
PRS_CD2_BENIGN_COLON_NOS	ProRS_F5_DEPRESSIO	-0.0102172	0.266802	0.573811	12055
PRS_CD2_BENIGN_COLON_NOS	ProRS_FALLS	-0.0217429	0.0174882	1.75726	12099
PRS_CD2_BENIGN_COLON_NOS	ProRS_G6_CARPTU	-0.021434	0.0600759	1.2213	8170
PRS_CD2_BENIGN_COLON_NOS	ProRS_G6_CPETAL	-0.013769	0.13643	0.865091	11923
PRS_CD2_BENIGN_COLON_NOS	ProRS_G6_EPIPAROX	-0.0162639	0.0963293	1.01624	11196
PRS_CD2_BENIGN_COLON_NOS	ProRS_G6_EPLEPSY	-0.0155341	0.143669	0.842638	9501
PRS_CD2_BENIGN_COLON_NOS	ProRS_G6_HEMIPLE	-0.0135296	0.140739	0.851584	12037
PRS_CD2_BENIGN_COLON_NOS	ProRS_G6_MIGRAINE	0.0129516	0.16644	0.778741	11410
PRS_CD2_BENIGN_COLON_NOS	ProRS_G6_MS	-0.00406868	0.731755	0.135634	7261
PRS_CD2_BENIGN_COLON_NOS	ProRS_G6_OTHNEU	-0.0100872	0.267171	0.57321	12132
PRS_CD2_BENIGN_COLON_NOS	ProRS_G6_ROOTPLEXOTHUNS	-0.0114235	0.237349	0.624613	10697
PRS_CD2_BENIGN_COLON_NOS	ProRS_G6_SLEEPAPNO	-0.0112578	0.218476	0.660595	11940
PRS_CD2_BENIGN_COLON_NOS	ProRS_G6_SLEEPDISOTH	-0.0154134	0.106835	0.971285	11139
PRS_CD2_BENIGN_COLON_NOS	ProRS_GOUT_NOS	0.00286011	0.753056	0.123173	12096
PRS_CD2_BENIGN_COLON_NOS	ProRS_H7_CATARACTOTHER	0.00206418	0.82579	0.0831305	11528
PRS_CD2_BENIGN_COLON_NOS	ProRS_H7_CATARACTSENILE	0.00205906	0.827968	0.0819864	11401
PRS_CD2_BENIGN_COLON_NOS	ProRS_H7_CHOROIDRETINA	0.0011763	0.898598	0.0464347	12194
PRS_CD2_BENIGN_COLON_NOS	ProRS_H7_EYELIDDIS	-0.0196141	0.0517661	1.28595	9829
PRS_CD2_BENIGN_COLON_NOS	ProRS_H7_GLAUCNAS	-0.00427832	0.641034	0.193119	12026
PRS_CD2_BENIGN_COLON_NOS	ProRS_H7_GLAUCOMA	-0.00165667	0.855678	0.0676894	12170
PRS_CD2_BENIGN_COLON_NOS	ProRS_H7_OCUMUSCLE	-0.00462534	0.612834	0.212657	12078
PRS_CD2_BENIGN_COLON_NOS	ProRS_H7_VISUDISTURB	-0.00433198	0.635428	0.196934	11994
PRS_CD2_BENIGN_COLON_NOS	ProRS_H8_MIDDLEMASTOID	0.00265771	0.820894	0.0857127	7274
PRS_CD2_BENIGN_COLON_NOS	ProRS_H8_OTHEREAR	-0.0123789	0.171819	0.764929	12168
PRS_CD2_BENIGN_COLON_NOS	ProRS_I9_AF	-0.0136904	0.263342	0.579479	7676
PRS_CD2_BENIGN_COLON_NOS	ProRS_I9_ANGINA	-2.37e-05	0.99832	0.000730053	8775
PRS_CD2_BENIGN_COLON_NOS	ProRS_I9_ARTOTH	-0.00314652	0.746003	0.12726	10862
PRS_CD2_BENIGN_COLON_NOS	ProRS_I9_CARDMYO	-0.0262756	0.0141028	1.85069	9183
PRS_CD2_BENIGN_COLON_NOS	ProRS_I9_CHD	-0.0087328	0.416963	0.379902	9423
PRS_CD2_BENIGN_COLON_NOS	ProRS_I9_CONDUCTIO	-0.017975	0.0724861	1.13975	10533
PRS_CD2_BENIGN_COLON_NOS	ProRS_I9_CORATHER	-0.0165624	0.113901	0.943472	10069
PRS_CD2_BENIGN_COLON_NOS	ProRS_I9_HEARTFAIL	-0.0169144	0.0759237	1.11962	12107
PRS_CD2_BENIGN_COLON_NOS	ProRS_I9_HYPOTE	-0.00308463	0.734491	0.134014	12137
PRS_CD2_BENIGN_COLON_NOS	ProRS_I9_HYPTENS	-0.0252858	0.013124	1.88193	11051
PRS_CD2_BENIGN_COLON_NOS	ProRS_I9_HYPTENSESS	-0.0269707	0.00835961	2.07781	11104
PRS_CD2_BENIGN_COLON_NOS	ProRS_I9_HYPTENSPUL	-0.00625604	0.618847	0.208417	6675
PRS_CD2_BENIGN_COLON_NOS	ProRS_I9_HYPTENSRD	0.0126028	0.330342	0.481036	6397
PRS_CD2_BENIGN_COLON_NOS	ProRS_I9_IHD	-0.00946241	0.375722	0.425134	9730
PRS_CD2_BENIGN_COLON_NOS	ProRS_I9_MI_STRICT	-0.000152254	0.988557	0.00499814	9479
PRS_CD2_BENIGN_COLON_NOS	ProRS_I9_OTHARR	-0.0169492	0.100017	0.999927	10152
PRS_CD2_BENIGN_COLON_NOS	ProRS_I9_OTHILLHEART	-0.0187809	0.0619389	1.20804	10542
PRS_CD2_BENIGN_COLON_NOS	ProRS_I9_OTHPER	-0.00618729	0.517725	0.285901	11868
PRS_CD2_BENIGN_COLON_NOS	ProRS_I9_PAROXTAC	0.011339	0.399313	0.398687	6078
PRS_CD2_BENIGN_COLON_NOS	ProRS_I9_PHLETHROM	0.000842147	0.932537	0.0303338	10293
PRS_CD2_BENIGN_COLON_NOS	ProRS_I9_PHLETHROMBDVTLOW	0.00395612	0.696381	0.157153	9878
PRS_CD2_BENIGN_COLON_NOS	ProRS_I9_PULMEMB	-0.0137202	0.136835	0.863804	11906
PRS_CD2_BENIGN_COLON_NOS	ProRS_I9_RHEUVALV	-0.0104311	0.264253	0.57798	12116
PRS_CD2_BENIGN_COLON_NOS	ProRS_I9_SECONDRIGHT	-0.012009	0.20405	0.690262	11793
PRS_CD2_BENIGN_COLON_NOS	ProRS_I9_STR	-0.00561792	0.543195	0.265044	11991
PRS_CD2_BENIGN_COLON_NOS	ProRS_I9_TIA	-0.0031188	0.746341	0.127063	10987
PRS_CD2_BENIGN_COLON_NOS	ProRS_I9_UAP	-0.0172162	0.152708	0.816137	7287
PRS_CD2_BENIGN_COLON_NOS	ProRS_I9_VARICVE	-0.0113632	0.347232	0.459381	6851
PRS_CD2_BENIGN_COLON_NOS	ProRS_I9_VTE	-0.00585534	0.528781	0.276724	11652
PRS_CD2_BENIGN_COLON_NOS	ProRS_IPF	-0.00295181	0.773159	0.111731	11277
PRS_CD2_BENIGN_COLON_NOS	ProRS_J10_ACUTELOWERNAS	-0.024055	0.0116213	1.93475	12134
PRS_CD2_BENIGN_COLON_NOS	ProRS_J10_ASTHMA_EXMORE	-0.0203769	0.0809096	1.092	7819
PRS_CD2_BENIGN_COLON_NOS	ProRS_J10_CHRONSINUSITIS	-0.0141962	0.181135	0.741997	8883
PRS_CD2_BENIGN_COLON_NOS	ProRS_J10_INFLUPNEU	-0.0160949	0.107086	0.970266	12224
PRS_CD2_BENIGN_COLON_NOS	ProRS_J10_LOWCHRON	-0.0194557	0.0483411	1.31568	11096
PRS_CD2_BENIGN_COLON_NOS	ProRS_J10_LOWERINF	-0.022108	0.0197097	1.70532	12145
PRS_CD2_BENIGN_COLON_NOS	ProRS_J10_NASALPOLYP	0.00669132	0.593322	0.226709	6398
PRS_CD2_BENIGN_COLON_NOS	ProRS_J10_PLEURA	-0.00582111	0.534598	0.271973	12172
PRS_CD2_BENIGN_COLON_NOS	ProRS_J10_PLEUREFFUSION	-0.00705986	0.458436	0.338721	11612
PRS_CD2_BENIGN_COLON_NOS	ProRS_J10_VOCALLARYNX	0.00497747	0.674983	0.170707	7127
PRS_CD2_BENIGN_COLON_NOS	ProRS_JOINTPAIN	-0.00855361	0.43517	0.361341	9006
PRS_CD2_BENIGN_COLON_NOS	ProRS_K11_ACUTPANC	-0.00373912	0.701278	0.15411	10569
PRS_CD2_BENIGN_COLON_NOS	ProRS_K11_BILIAOTH	-0.00512679	0.586433	0.231782	11321
PRS_CD2_BENIGN_COLON_NOS	ProRS_K11_CD_STRICT2	0.00195138	0.860042	0.0654805	8186
PRS_CD2_BENIGN_COLON_NOS	ProRS_K11_CHOLECYST	-0.00805812	0.438862	0.357672	9275
PRS_CD2_BENIGN_COLON_NOS	ProRS_K11_CHOLELITH	-0.00408453	0.688434	0.162137	9848
PRS_CD2_BENIGN_COLON_NOS	ProRS_K11_CHRONGASTR	-0.00264816	0.809635	0.0917106	8330
PRS_CD2_BENIGN_COLON_NOS	ProRS_K11_COELIAC	-0.00697496	0.501929	0.299358	9408
PRS_CD2_BENIGN_COLON_NOS	ProRS_K11_CONSTIPATION	-0.00512924	0.572735	0.242046	12115
PRS_CD2_BENIGN_COLON_NOS	ProRS_K11_DIAHER	-0.00805793	0.428486	0.368063	10017
PRS_CD2_BENIGN_COLON_NOS	ProRS_K11_DISLIVOTH	-0.00721432	0.43145	0.36507	11945
PRS_CD2_BENIGN_COLON_NOS	ProRS_K11_DISORD_TEETH	-0.00450247	0.66223	0.178991	9400
PRS_CD2_BENIGN_COLON_NOS	ProRS_K11_DIVERTIC	-0.00505755	0.614557	0.211438	10344
PRS_CD2_BENIGN_COLON_NOS	ProRS_K11_DULC	-0.00947182	0.435525	0.360987	7057
PRS_CD2_BENIGN_COLON_NOS	ProRS_K11_ENERCOLNONINF	0.00150489	0.895045	0.0481553	8649
PRS_CD2_BENIGN_COLON_NOS	ProRS_K11_FISTULA	-0.0162854	0.140176	0.853327	8209
PRS_CD2_BENIGN_COLON_NOS	ProRS_K11_FUNCDYSP	0.00147559	0.905253	0.0432302	6585
PRS_CD2_BENIGN_COLON_NOS	ProRS_K11_GASTRODUOULC	-0.00958857	0.407337	0.390046	7782
PRS_CD2_BENIGN_COLON_NOS	ProRS_K11_GULC	-0.00633181	0.573736	0.241288	8091
PRS_CD2_BENIGN_COLON_NOS	ProRS_K11_HERING	0.0100946	0.374423	0.426637	7771
PRS_CD2_BENIGN_COLON_NOS	ProRS_K11_HERNIA	-0.00108501	0.914973	0.0385916	10013
PRS_CD2_BENIGN_COLON_NOS	ProRS_K11_IBS	0.000360186	0.973819	0.0115216	8358
PRS_CD2_BENIGN_COLON_NOS	ProRS_K11_ILEUS	0.0209122	0.051395	1.28908	8672
PRS_CD2_BENIGN_COLON_NOS	ProRS_K11_INTESTOTH	0.00146944	0.880155	0.055441	11175
PRS_CD2_BENIGN_COLON_NOS	ProRS_K11_LIP_ORAL_MUCOSA	-0.00710019	0.466432	0.331212	10505
PRS_CD2_BENIGN_COLON_NOS	ProRS_K11_LIVER	-0.00703982	0.451975	0.344885	12033
PRS_CD2_BENIGN_COLON_NOS	ProRS_K11_MALABSORB	-0.00736507	0.481592	0.317321	9236
PRS_CD2_BENIGN_COLON_NOS	ProRS_K11_OESITIS	-0.0106504	0.368389	0.433694	7481
PRS_CD2_BENIGN_COLON_NOS	ProRS_K11_OESOBST	-0.0113311	0.288563	0.539759	8805
PRS_CD2_BENIGN_COLON_NOS	ProRS_K11_OESSTODUO	-0.00864946	0.395628	0.402713	10090
PRS_CD2_BENIGN_COLON_NOS	ProRS_K11_OESULC	-0.00299283	0.810448	0.0912747	6571
PRS_CD2_BENIGN_COLON_NOS	ProRS_K11_ORAL	-0.00966964	0.37228	0.42913	8504
PRS_CD2_BENIGN_COLON_NOS	ProRS_K11_OTHANRECT	-0.0038532	0.746519	0.126959	7221
PRS_CD2_BENIGN_COLON_NOS	ProRS_K11_OTHDIG	-0.00141443	0.878774	0.0561227	12079
PRS_CD2_BENIGN_COLON_NOS	ProRS_K11_OTHDISDIG	0.00250008	0.786101	0.104521	11938
PRS_CD2_BENIGN_COLON_NOS	ProRS_K11_OTHDISOES	-0.00486016	0.638068	0.195133	9388
PRS_CD2_BENIGN_COLON_NOS	ProRS_K11_OTHDISSTOMDUOD	-0.0156857	0.127467	0.894604	9593
PRS_CD2_BENIGN_COLON_NOS	ProRS_K11_OTHENTERCOL	-0.00979192	0.376118	0.424676	8847
PRS_CD2_BENIGN_COLON_NOS	ProRS_K11_OTHFUNC	0.00766066	0.470085	0.327824	9378
PRS_CD2_BENIGN_COLON_NOS	ProRS_K11_OTHGASTR	-0.00950346	0.376214	0.424565	9159
PRS_CD2_BENIGN_COLON_NOS	ProRS_K11_OTHILEUS	0.0220907	0.0410763	1.38641	8593
PRS_CD2_BENIGN_COLON_NOS	ProRS_K11_OTHINT	-0.00339413	0.742687	0.129194	9454
PRS_CD2_BENIGN_COLON_NOS	ProRS_K11_OTHPERITON	-0.00403388	0.656858	0.182529	12136
PRS_CD2_BENIGN_COLON_NOS	ProRS_K11_PERITON	-0.00568817	0.53043	0.275372	12182
PRS_CD2_BENIGN_COLON_NOS	ProRS_K11_POSTOPDIS	0.00262475	0.786306	0.104408	10669
PRS_CD2_BENIGN_COLON_NOS	ProRS_K11_REFLUX	0.00327192	0.74614	0.127179	10227
PRS_CD2_BENIGN_COLON_NOS	ProRS_K11_UC_STRICT2	0.000747634	0.94743	0.0234529	8260
PRS_CD2_BENIGN_COLON_NOS	ProRS_K11_UMBHER	-0.0324791	0.0026227	2.58125	8593
PRS_CD2_BENIGN_COLON_NOS	ProRS_K11_VENTHER	-0.0130529	0.224416	0.648946	8878
PRS_CD2_BENIGN_COLON_NOS	ProRS_KRA_PSY_ALCOH_EXMORE	-0.00332704	0.743731	0.128584	9723
PRS_CD2_BENIGN_COLON_NOS	ProRS_KRA_PSY_ANXIETY_EXMORE	-0.0116341	0.208968	0.679921	11691
PRS_CD2_BENIGN_COLON_NOS	ProRS_KRA_PSY_ANYMENTAL	-0.0108635	0.231919	0.634663	12189
PRS_CD2_BENIGN_COLON_NOS	ProRS_KRA_PSY_SCHIZODEL_EXMORE	-0.0187234	0.0825732	1.08316	8719
PRS_CD2_BENIGN_COLON_NOS	ProRS_KRA_PSY_SUBSTANCE_EXMORE	-0.00519417	0.583862	0.233689	11624
PRS_CD2_BENIGN_COLON_NOS	ProRS_L12_ABSCESS_CUT	-0.0199066	0.0502054	1.29925	9729
PRS_CD2_BENIGN_COLON_NOS	ProRS_L12_ATROPHICSKIN	-0.00876773	0.415396	0.381538	8613
PRS_CD2_BENIGN_COLON_NOS	ProRS_L12_CELLULITIS	-0.0248586	0.0128009	1.89276	10921
PRS_CD2_BENIGN_COLON_NOS	ProRS_L12_DERMATITISECZEMA	-0.0120245	0.186358	0.729652	12075
PRS_CD2_BENIGN_COLON_NOS	ProRS_L12_FOLLICULARCYST	-0.0156818	0.196277	0.707131	6791
PRS_CD2_BENIGN_COLON_NOS	ProRS_L12_INFECT_SKIN	-0.0308151	0.00202096	2.69444	10781
PRS_CD2_BENIGN_COLON_NOS	ProRS_L12_NAILDIS	-0.00965994	0.410511	0.386675	7263
PRS_CD2_BENIGN_COLON_NOS	ProRS_L12_OTHERDISSKINANDSUBCUTIS	-0.0238952	0.0175081	1.75676	9858
PRS_CD2_BENIGN_COLON_NOS	ProRS_L12_OTHERSKINSUBCUTIS	-0.0093012	0.324214	0.489169	11216
PRS_CD2_BENIGN_COLON_NOS	ProRS_L12_PAPULOSQUAMOUS	0.0132569	0.174009	0.759429	11525
PRS_CD2_BENIGN_COLON_NOS	ProRS_L12_PSORI_NAS	0.0116639	0.213484	0.670636	11730
PRS_CD2_BENIGN_COLON_NOS	ProRS_L12_PSORIASIS	0.0127006	0.184326	0.734414	11615
PRS_CD2_BENIGN_COLON_NOS	ProRS_L12_SKINSUBCUTISNAS	-0.0103707	0.29995	0.522951	9966
PRS_CD2_BENIGN_COLON_NOS	ProRS_M13_ARTHROPATHIES	-0.0148121	0.169089	0.771884	10649
PRS_CD2_BENIGN_COLON_NOS	ProRS_M13_ARTHROSIS	-0.0174714	0.0988554	1.005	10623
PRS_CD2_BENIGN_COLON_NOS	ProRS_M13_ARTHROSIS_INCLAVO	-0.0204535	0.0452226	1.34464	11795
PRS_CD2_BENIGN_COLON_NOS	ProRS_M13_ARTHROSIS_KNEE	-0.0219471	0.0560458	1.25146	8839
PRS_CD2_BENIGN_COLON_NOS	ProRS_M13_ARTHROSIS_OTH	-0.0185934	0.0747219	1.12655	9763
PRS_CD2_BENIGN_COLON_NOS	ProRS_M13_ARTHROSIS_POLY	-0.0146312	0.173389	0.760978	8646
PRS_CD2_BENIGN_COLON_NOS	ProRS_M13_ARTHTROSIS_COX	-0.014125	0.221584	0.654461	8939
PRS_CD2_BENIGN_COLON_NOS	ProRS_M13_ARTHTROSIS_COX_PRIM_ICD10	-0.0198445	0.0754305	1.12245	8699
PRS_CD2_BENIGN_COLON_NOS	ProRS_M13_BONECONTINUITY	-0.00817161	0.422846	0.373817	9643
PRS_CD2_BENIGN_COLON_NOS	ProRS_M13_BONEDISNAS	-0.0146513	0.163054	0.787669	9049
PRS_CD2_BENIGN_COLON_NOS	ProRS_M13_CERVICALGIA	-0.00530332	0.598965	0.222599	9889
PRS_CD2_BENIGN_COLON_NOS	ProRS_M13_CERVICDISC	-0.00304524	0.765228	0.116209	9643
PRS_CD2_BENIGN_COLON_NOS	ProRS_M13_DEFORMDORSO	-0.00732633	0.453289	0.343625	10613
PRS_CD2_BENIGN_COLON_NOS	ProRS_M13_DORSALGIANAS	-0.0128847	0.184971	0.732896	10599
PRS_CD2_BENIGN_COLON_NOS	ProRS_M13_DORSOPATHY	-0.0122772	0.216372	0.664798	11113
PRS_CD2_BENIGN_COLON_NOS	ProRS_M13_DORSOPATHYOTH	-0.0159599	0.122197	0.91294	10101
PRS_CD2_BENIGN_COLON_NOS	ProRS_M13_DUPUTRYEN	-0.00856202	0.413967	0.383035	9213
PRS_CD2_BENIGN_COLON_NOS	ProRS_M13_ENTESOPATHYOTH	-0.0141725	0.207264	0.683477	7939
PRS_CD2_BENIGN_COLON_NOS	ProRS_M13_FIBROBLASTIC	-0.0129071	0.213231	0.67115	9378
PRS_CD2_BENIGN_COLON_NOS	ProRS_M13_GANGLION	-0.0219875	0.0575453	1.23999	7468
PRS_CD2_BENIGN_COLON_NOS	ProRS_M13_GOUT	-0.0221334	0.0419093	1.37769	8609
PRS_CD2_BENIGN_COLON_NOS	ProRS_M13_HALLUXRIGIDUS	0.0138542	0.298256	0.52541	5793
PRS_CD2_BENIGN_COLON_NOS	ProRS_M13_HALLUXVALGUS	-0.0106435	0.407542	0.389828	6063
PRS_CD2_BENIGN_COLON_NOS	ProRS_M13_HAMMERTOE	-0.0291051	0.0140425	1.85256	7113
PRS_CD2_BENIGN_COLON_NOS	ProRS_M13_IMPINGEMENT	-0.00952243	0.359166	0.444705	9352
PRS_CD2_BENIGN_COLON_NOS	ProRS_M13_INTERVERTEB	-0.0158298	0.120193	0.920121	10106
PRS_CD2_BENIGN_COLON_NOS	ProRS_M13_KNEEDERANGEMENTS	-0.0118234	0.351409	0.454187	6251
PRS_CD2_BENIGN_COLON_NOS	ProRS_M13_LIMBPAIN	-0.0159387	0.130161	0.885519	9249
PRS_CD2_BENIGN_COLON_NOS	ProRS_M13_LOWBACKPAIN	-0.019117	0.0757341	1.12071	8998
PRS_CD2_BENIGN_COLON_NOS	ProRS_M13_LUMBAR_PROLAPSE	-0.00561385	0.580235	0.236396	9691
PRS_CD2_BENIGN_COLON_NOS	ProRS_M13_MENISCUSDERANGEMENTS	-0.0106554	0.396482	0.401777	6397
PRS_CD2_BENIGN_COLON_NOS	ProRS_M13_OSTEOCHONDRO	-0.00761581	0.404692	0.392876	12067
PRS_CD2_BENIGN_COLON_NOS	ProRS_M13_OSTEOPOROSIS	-0.00387215	0.677257	0.169247	11727
PRS_CD2_BENIGN_COLON_NOS	ProRS_M13_OTHERBONE	-0.0233155	0.0222808	1.65207	9592
PRS_CD2_BENIGN_COLON_NOS	ProRS_M13_OTHERJOINT	-0.0116368	0.336388	0.47316	7664
PRS_CD2_BENIGN_COLON_NOS	ProRS_M13_POLYARTHROPATHIES	-0.015492	0.156703	0.804923	9725
PRS_CD2_BENIGN_COLON_NOS	ProRS_M13_RHEUMA	0.00819129	0.474935	0.323366	8081
PRS_CD2_BENIGN_COLON_NOS	ProRS_M13_ROTATORCUFF	-0.0152084	0.120591	0.918686	10452
PRS_CD2_BENIGN_COLON_NOS	ProRS_M13_SCIATICA	-0.00401276	0.689713	0.161331	9906
PRS_CD2_BENIGN_COLON_NOS	ProRS_M13_SHOULDER	-0.00620486	0.551726	0.258277	9254
PRS_CD2_BENIGN_COLON_NOS	ProRS_M13_SHOULDERNAS	-0.00132611	0.908199	0.0418188	7588
PRS_CD2_BENIGN_COLON_NOS	ProRS_M13_SOFTOVERUSE	-0.0261534	0.0105021	1.97872	9582
PRS_CD2_BENIGN_COLON_NOS	ProRS_M13_SOFTTISSUENAS	-0.0143907	0.147659	0.830741	10152
PRS_CD2_BENIGN_COLON_NOS	ProRS_M13_SOFTTISSUEOTH	-0.0123666	0.217363	0.662814	10115
PRS_CD2_BENIGN_COLON_NOS	ProRS_M13_SPINSTENOSIS	-0.00601638	0.53465	0.27193	10650
PRS_CD2_BENIGN_COLON_NOS	ProRS_M13_SPONDYLOPATHY	-0.00423082	0.664976	0.177194	11265
PRS_CD2_BENIGN_COLON_NOS	ProRS_M13_SPONDYLOSIS	-0.0130118	0.175176	0.756526	10935
PRS_CD2_BENIGN_COLON_NOS	ProRS_M13_SYNOTEND	-0.0204588	0.0565007	1.24795	8702
PRS_CD2_BENIGN_COLON_NOS	ProRS_M13_TENDOSYNOVITISNAS	-0.024711	0.0159756	1.79654	9570
PRS_CD2_BENIGN_COLON_NOS	ProRS_M13_TOEDEFORMOTH	-0.00172762	0.88695	0.0521008	6934
PRS_CD2_BENIGN_COLON_NOS	ProRS_M13_TRIGGERFINGER	-0.00311654	0.772817	0.111924	8585
PRS_CD2_BENIGN_COLON_NOS	ProRS_MIGRAINE_UNSPE	-0.0140098	0.123107	0.909716	12098
PRS_CD2_BENIGN_COLON_NOS	ProRS_N14_ACUTERENFAIL	-0.00303637	0.750633	0.124572	11731
PRS_CD2_BENIGN_COLON_NOS	ProRS_N14_CALCUKIDUR	-0.00407184	0.689956	0.161179	9604
PRS_CD2_BENIGN_COLON_NOS	ProRS_N14_CHRONKIDNEYDIS	-0.0097071	0.320674	0.493936	11698
PRS_CD2_BENIGN_COLON_NOS	ProRS_N14_CYSTITIS	-0.00207144	0.839162	0.0761539	9627
PRS_CD2_BENIGN_COLON_NOS	ProRS_N14_KIDUROTH	0.000393939	0.965897	0.0150693	12060
PRS_CD2_BENIGN_COLON_NOS	ProRS_N14_NEUROMUSCDYSBLADD	-0.00451968	0.710255	0.148585	6782
PRS_CD2_BENIGN_COLON_NOS	ProRS_N14_OBSTRUREFLUROPATH	-0.00376012	0.702043	0.153636	10896
PRS_CD2_BENIGN_COLON_NOS	ProRS_N14_OTHBLADD	-0.00561372	0.572965	0.241872	10100
PRS_CD2_BENIGN_COLON_NOS	ProRS_N14_RENALTUB	-0.00243633	0.796977	0.0985542	12324
PRS_CD2_BENIGN_COLON_NOS	ProRS_N14_RENFAILNAS	-0.0140463	0.18231	0.73919	9239
PRS_CD2_BENIGN_COLON_NOS	ProRS_N14_URETHRALSTRICT	0.00126454	0.905428	0.0431461	8869
PRS_CD2_BENIGN_COLON_NOS	ProRS_N14_URETHRAOTH	-0.00124073	0.900283	0.0456212	10490
PRS_CD2_BENIGN_COLON_NOS	ProRS_N14_URINOTH	-0.00512511	0.60846	0.215768	10395
PRS_CD2_BENIGN_COLON_NOS	ProRS_NEURODEGOTH	-0.012877	0.216344	0.664855	9624
PRS_CD2_BENIGN_COLON_NOS	ProRS_RHEUMA_NOS	0.0114617	0.226153	0.645597	11594
PRS_CD2_BENIGN_COLON_NOS	ProRS_RHEUMA_OTHER_WIDE	0.00795457	0.40089	0.396975	11579
PRS_CD2_BENIGN_COLON_NOS	ProRS_SLE_FG	-0.0167199	0.185282	0.732167	6475
PRS_CD2_BENIGN_COLON_NOS	ProRS_SMOKING_DEPEND	-0.0114514	0.221913	0.653818	12034
PRS_CD2_BENIGN_COLON_NOS	ProRS_T1D	0.0111374	0.340163	0.468313	7530
PRS_CD2_BENIGN_COLON_NOS	ProRS_T2D	-0.0244573	0.0131856	1.8799	12003
PRS_CD2_BENIGN_COLON_NOS	ProRS_ULCERNAS	0.00833074	0.491017	0.308904	7330
PRS_CD2_BENIGN_COLORECANI	ProRS_AB1_BACT_BIR_OTHER_INF_AGENTS	-0.0284443	1.96e-05	4.70681	24753
PRS_CD2_BENIGN_COLORECANI	ProRS_AB1_BACT_INTEST_OTH	-0.0137349	0.0567392	1.24612	19338
PRS_CD2_BENIGN_COLORECANI	ProRS_AB1_INTESTINAL_INFECTIONS	-0.00490734	0.432708	0.363806	25613
PRS_CD2_BENIGN_COLORECANI	ProRS_AB1_MYCOSES	-0.00982386	0.118559	0.926064	25411
PRS_CD2_BENIGN_COLORECANI	ProRS_AB1_OTHER_BACT_INOTHER	-0.027625	2.42e-05	4.61686	24151
PRS_CD2_BENIGN_COLORECANI	ProRS_AB1_OTHER_BACTERIAL	-0.00922646	0.147391	0.83153	25536
PRS_CD2_BENIGN_COLORECANI	ProRS_AB1_OTHER_SEPSIS	-0.0157961	0.0124126	1.90614	25364
PRS_CD2_BENIGN_COLORECANI	ProRS_AB1_OTHER_VIRAL	-0.0120769	0.0809225	1.09193	20972
PRS_CD2_BENIGN_COLORECANI	ProRS_AB1_STREPTSTAPHYCOCC_INOTHER	-0.0203941	0.00258574	2.58741	22953
PRS_CD2_BENIGN_COLORECANI	ProRS_AB1_VIRAL_NOS	-0.0148194	0.0346104	1.46079	20391
PRS_CD2_BENIGN_COLORECANI	ProRS_AB1_VIRAL_SKIN_MUCOUS_MEMBRANE	0.000293448	0.965328	0.015325	21941
PRS_CD2_BENIGN_COLORECANI	ProRS_ASTHMA_NAS	-0.0238734	0.00267467	2.57273	16801
PRS_CD2_BENIGN_COLORECANI	ProRS_AUD	-0.0132132	0.0428254	1.3683	23918
PRS_CD2_BENIGN_COLORECANI	ProRS_BACT_INTEST_INFECTION_NOS	-0.0144547	0.078497	1.10515	14877
PRS_CD2_BENIGN_COLORECANI	ProRS_C3_NONHODGKIN_EXALLC	0.000594348	0.935357	0.0290225	19185
PRS_CD2_BENIGN_COLORECANI	ProRS_C3_OTHER_SKIN_EXALLC	-0.00277081	0.685455	0.164021	21387
PRS_CD2_BENIGN_COLORECANI	ProRS_C3_SQUOMOUS_CELL_CARCINOMA_SKIN_EXALLC	0.000182758	0.978653	0.0093711	21465
PRS_CD2_BENIGN_COLORECANI	ProRS_CD2_BENIGN_COLON_NOS	-0.014934	0.100521	0.997744	12111
PRS_CD2_BENIGN_COLORECANI	ProRS_CD2_BENIGN_COLORECANI	-0.0184165	0.00107306	2.96937	31698
PRS_CD2_BENIGN_COLORECANI	ProRS_CD2_BENIGN_LIPOMATOUS	-0.0103295	0.200212	0.698511	15407
PRS_CD2_BENIGN_COLORECANI	ProRS_CD2_BENIGN_MELANOCYTIC	-0.0061167	0.440623	0.355932	15925
PRS_CD2_BENIGN_COLORECANI	ProRS_CD2_BENIGN_OTHERDIGESTIVE	-0.0240359	0.00289787	2.53792	15353
PRS_CD2_BENIGN_COLORECANI	ProRS_CD2_BENIGN_SIGMOID_COLON	-0.0145718	0.019873	1.70174	25557
PRS_CD2_BENIGN_COLORECANI	ProRS_CHRONNAS	-0.00899378	0.232021	0.634473	18044
PRS_CD2_BENIGN_COLORECANI	ProRS_COPD_EARLY	-0.0316788	1.46e-06	5.83502	25462
PRS_CD2_BENIGN_COLORECANI	ProRS_D3_AGRANULOCYTOSIS	0.00462965	0.477812	0.320743	25186
PRS_CD2_BENIGN_COLORECANI	ProRS_D3_ANAEMIA_IRONDEF_NAS	-0.0143926	0.0236802	1.62562	25447
PRS_CD2_BENIGN_COLORECANI	ProRS_D3_ANAEMIANAS	-0.012349	0.0582597	1.23463	25353
PRS_CD2_BENIGN_COLORECANI	ProRS_DUODENAL_ULCER_UNSPE_ACUTE_CHRONIC_WO_HAEMORRHAGE_PERFORATION	-0.0188507	0.00744347	2.12822	20480
PRS_CD2_BENIGN_COLORECANI	ProRS_E4_ENDOGLAND	-0.0176849	0.00502436	2.29892	25185
PRS_CD2_BENIGN_COLORECANI	ProRS_E4_FLUIDELECTRO	-0.0125122	0.094678	1.02375	21220
PRS_CD2_BENIGN_COLORECANI	ProRS_E4_HYPERCHOL	-0.0266282	0.000220681	3.65624	22704
PRS_CD2_BENIGN_COLORECANI	ProRS_E4_HYPERLIPNAS	-0.0137489	0.0595438	1.22516	19998
PRS_CD2_BENIGN_COLORECANI	ProRS_E4_LIPOPROT	-0.0272686	0.000147898	3.83004	23024
PRS_CD2_BENIGN_COLORECANI	ProRS_E4_METABOLIA	-0.0260522	0.000154891	3.80997	25420
PRS_CD2_BENIGN_COLORECANI	ProRS_E4_OBESITY	-0.030318	3.55e-06	5.44935	25654
PRS_CD2_BENIGN_COLORECANI	ProRS_E4_OBESITYNAS	-0.0309618	2.46e-06	5.60993	25692
PRS_CD2_BENIGN_COLORECANI	ProRS_E4_THYROID	-0.0179363	0.00636095	2.19648	23724
PRS_CD2_BENIGN_COLORECANI	ProRS_E4_VOLUME	-0.0112018	0.122642	0.911361	20214
PRS_CD2_BENIGN_COLORECANI	ProRS_F5_ALCOHOL_DEPENDENCE	-0.0204853	0.0045693	2.34015	19444
PRS_CD2_BENIGN_COLORECANI	ProRS_F5_ALCOHOLAC	-0.00899938	0.202793	0.692946	20262
PRS_CD2_BENIGN_COLORECANI	ProRS_F5_ANXIETY	-0.0188802	0.00268289	2.5714	25374
PRS_CD2_BENIGN_COLORECANI	ProRS_F5_DEPRESSIO	-0.0309068	1.04e-06	5.98104	25471
PRS_CD2_BENIGN_COLORECANI	ProRS_FALLS	-0.0244973	0.000105653	3.97612	25363
PRS_CD2_BENIGN_COLORECANI	ProRS_G6_CARPTU	-0.0136352	0.0815883	1.08837	17325
PRS_CD2_BENIGN_COLORECANI	ProRS_G6_CPETAL	-0.0250431	8.77e-05	4.05688	25081
PRS_CD2_BENIGN_COLORECANI	ProRS_G6_EPIPAROX	-0.0164605	0.0143999	1.84164	23581
PRS_CD2_BENIGN_COLORECANI	ProRS_G6_EPLEPSY	-0.0168131	0.0215548	1.66646	19941
PRS_CD2_BENIGN_COLORECANI	ProRS_G6_HEMIPLE	-0.0233857	0.000227198	3.6436	25327
PRS_CD2_BENIGN_COLORECANI	ProRS_G6_MIGRAINE	-0.00574701	0.373162	0.428103	24043
PRS_CD2_BENIGN_COLORECANI	ProRS_G6_MS	-0.0149566	0.0681296	1.16666	15225
PRS_CD2_BENIGN_COLORECANI	ProRS_G6_OTHNEU	-0.0177609	0.00472792	2.32533	25378
PRS_CD2_BENIGN_COLORECANI	ProRS_G6_ROOTPLEXOTHUNS	-0.0211395	0.00143299	2.84376	22723
PRS_CD2_BENIGN_COLORECANI	ProRS_G6_SLEEPAPNO	-0.0160078	0.0110618	1.95617	25216
PRS_CD2_BENIGN_COLORECANI	ProRS_G6_SLEEPDISOTH	-0.0184757	0.00505623	2.29617	23499
PRS_CD2_BENIGN_COLORECANI	ProRS_GOUT_NOS	0.00279578	0.655553	0.183392	25464
PRS_CD2_BENIGN_COLORECANI	ProRS_H7_CATARACTOTHER	-4.44e-05	0.994529	0.00238244	24288
PRS_CD2_BENIGN_COLORECANI	ProRS_H7_CATARACTSENILE	0.00358745	0.583902	0.23366	23910
PRS_CD2_BENIGN_COLORECANI	ProRS_H7_CHOROIDRETINA	-0.00435569	0.496042	0.304482	25389
PRS_CD2_BENIGN_COLORECANI	ProRS_H7_EYELIDDIS	-0.0148667	0.0329374	1.48231	20606
PRS_CD2_BENIGN_COLORECANI	ProRS_H7_GLAUCNAS	-0.00136517	0.829544	0.0811606	25152
PRS_CD2_BENIGN_COLORECANI	ProRS_H7_GLAUCOMA	-0.000559307	0.929257	0.031864	25429
PRS_CD2_BENIGN_COLORECANI	ProRS_H7_OCUMUSCLE	0.00389418	0.53625	0.270633	25447
PRS_CD2_BENIGN_COLORECANI	ProRS_H7_VISUDISTURB	-0.0224086	0.000385687	3.41376	25162
PRS_CD2_BENIGN_COLORECANI	ProRS_H8_MIDDLEMASTOID	0.00101939	0.90041	0.0455596	15104
PRS_CD2_BENIGN_COLORECANI	ProRS_H8_OTHEREAR	-0.0114319	0.0683719	1.16512	25445
PRS_CD2_BENIGN_COLORECANI	ProRS_I9_AF	-0.00595891	0.477678	0.320865	16278
PRS_CD2_BENIGN_COLORECANI	ProRS_I9_ANGINA	-0.0239351	0.00210831	2.67607	18426
PRS_CD2_BENIGN_COLORECANI	ProRS_I9_ARTOTH	-0.0197463	0.00337565	2.47164	22655
PRS_CD2_BENIGN_COLORECANI	ProRS_I9_CARDMYO	-0.0109204	0.139777	0.854564	19204
PRS_CD2_BENIGN_COLORECANI	ProRS_I9_CHD	-0.0187352	0.0113937	1.94334	19831
PRS_CD2_BENIGN_COLORECANI	ProRS_I9_CONDUCTIO	-0.0110197	0.110381	0.957105	22049
PRS_CD2_BENIGN_COLORECANI	ProRS_I9_CORATHER	-0.00686854	0.340242	0.468212	21320
PRS_CD2_BENIGN_COLORECANI	ProRS_I9_HEARTFAIL	-0.0137172	0.03679	1.43427	25436
PRS_CD2_BENIGN_COLORECANI	ProRS_I9_HYPOTE	-0.00802232	0.201509	0.695705	25486
PRS_CD2_BENIGN_COLORECANI	ProRS_I9_HYPTENS	-0.0308694	1.08e-05	4.96856	23364
PRS_CD2_BENIGN_COLORECANI	ProRS_I9_HYPTENSESS	-0.0324446	4e-06	5.39773	23460
PRS_CD2_BENIGN_COLORECANI	ProRS_I9_HYPTENSPUL	-0.00121154	0.887662	0.0517522	14331
PRS_CD2_BENIGN_COLORECANI	ProRS_I9_HYPTENSRD	0.00332924	0.70691	0.150636	13685
PRS_CD2_BENIGN_COLORECANI	ProRS_I9_IHD	-0.0186777	0.011302	1.94685	20497
PRS_CD2_BENIGN_COLORECANI	ProRS_I9_MI_STRICT	-0.00616609	0.400461	0.39744	19878
PRS_CD2_BENIGN_COLORECANI	ProRS_I9_OTHARR	0.00761451	0.283196	0.547912	21252
PRS_CD2_BENIGN_COLORECANI	ProRS_I9_OTHILLHEART	0.00207686	0.76533	0.116151	21998
PRS_CD2_BENIGN_COLORECANI	ProRS_I9_OTHPER	-0.0221836	0.000818167	3.08716	24713
PRS_CD2_BENIGN_COLORECANI	ProRS_I9_PAROXTAC	0.00522017	0.571354	0.243094	12952
PRS_CD2_BENIGN_COLORECANI	ProRS_I9_PHLETHROM	-0.0104859	0.125766	0.900436	21742
PRS_CD2_BENIGN_COLORECANI	ProRS_I9_PHLETHROMBDVTLOW	-0.00561017	0.421355	0.375352	20902
PRS_CD2_BENIGN_COLORECANI	ProRS_I9_PULMEMB	-0.00606372	0.339529	0.469123	25115
PRS_CD2_BENIGN_COLORECANI	ProRS_I9_RHEUVALV	0.00257888	0.688317	0.162211	25445
PRS_CD2_BENIGN_COLORECANI	ProRS_I9_SECONDRIGHT	-0.00340892	0.601018	0.221113	24841
PRS_CD2_BENIGN_COLORECANI	ProRS_I9_STR	-0.00551082	0.388459	0.410655	25131
PRS_CD2_BENIGN_COLORECANI	ProRS_I9_TIA	-0.00431131	0.517485	0.286102	23107
PRS_CD2_BENIGN_COLORECANI	ProRS_I9_UAP	-0.0291062	0.000438545	3.35799	15365
PRS_CD2_BENIGN_COLORECANI	ProRS_I9_VARICVE	-0.0123365	0.138324	0.859103	14444
PRS_CD2_BENIGN_COLORECANI	ProRS_I9_VTE	-0.0112864	0.0788032	1.10346	24409
PRS_CD2_BENIGN_COLORECANI	ProRS_IPF	-0.0144983	0.0401848	1.39594	23803
PRS_CD2_BENIGN_COLORECANI	ProRS_J10_ACUTELOWERNAS	-0.0283683	1.63e-05	4.78888	25358
PRS_CD2_BENIGN_COLORECANI	ProRS_J10_ASTHMA_EXMORE	-0.0230938	0.00380512	2.41963	16602
PRS_CD2_BENIGN_COLORECANI	ProRS_J10_CHRONSINUSITIS	-0.0151226	0.0398499	1.39957	18517
PRS_CD2_BENIGN_COLORECANI	ProRS_J10_INFLUPNEU	-0.0271812	8.18e-05	4.08706	25677
PRS_CD2_BENIGN_COLORECANI	ProRS_J10_LOWCHRON	-0.032068	2.14e-06	5.6689	23339
PRS_CD2_BENIGN_COLORECANI	ProRS_J10_LOWERINF	-0.0292919	7.58e-06	5.12034	25387
PRS_CD2_BENIGN_COLORECANI	ProRS_J10_NASALPOLYP	0.00135155	0.876505	0.0572454	13304
PRS_CD2_BENIGN_COLORECANI	ProRS_J10_PLEURA	-0.0170862	0.00816741	2.08792	25654
PRS_CD2_BENIGN_COLORECANI	ProRS_J10_PLEUREFFUSION	-0.0145706	0.0265637	1.57571	24411
PRS_CD2_BENIGN_COLORECANI	ProRS_J10_VOCALLARYNX	-0.0171993	0.0359639	1.44413	14958
PRS_CD2_BENIGN_COLORECANI	ProRS_JOINTPAIN	-0.0244413	0.00130836	2.88327	18765
PRS_CD2_BENIGN_COLORECANI	ProRS_K11_ACUTPANC	-0.0182493	0.00671434	2.173	22178
PRS_CD2_BENIGN_COLORECANI	ProRS_K11_BILIAOTH	-0.0120427	0.0647432	1.18881	23687
PRS_CD2_BENIGN_COLORECANI	ProRS_K11_CD_STRICT2	-0.0103419	0.177424	0.750987	17137
PRS_CD2_BENIGN_COLORECANI	ProRS_K11_CHOLECYST	-0.0118165	0.0997235	1.0012	19475
PRS_CD2_BENIGN_COLORECANI	ProRS_K11_CHOLELITH	-0.0162786	0.0206702	1.68466	20694
PRS_CD2_BENIGN_COLORECANI	ProRS_K11_CHRONGASTR	-0.0181554	0.0166369	1.77893	17549
PRS_CD2_BENIGN_COLORECANI	ProRS_K11_COELIAC	-0.0128073	0.0733738	1.13446	19846
PRS_CD2_BENIGN_COLORECANI	ProRS_K11_CONSTIPATION	-0.0192787	0.00209153	2.67954	25531
PRS_CD2_BENIGN_COLORECANI	ProRS_K11_DIAHER	-0.0228036	0.00110088	2.95826	21212
PRS_CD2_BENIGN_COLORECANI	ProRS_K11_DISLIVOTH	-0.0123157	0.050998	1.29245	25277
PRS_CD2_BENIGN_COLORECANI	ProRS_K11_DISORD_TEETH	0.00228656	0.74848	0.12582	19687
PRS_CD2_BENIGN_COLORECANI	ProRS_K11_DIVERTIC	-0.0247251	0.000347938	3.4585	21919
PRS_CD2_BENIGN_COLORECANI	ProRS_K11_DULC	-0.0252822	0.00242898	2.61458	14912
PRS_CD2_BENIGN_COLORECANI	ProRS_K11_ENERCOLNONINF	-0.00401954	0.61046	0.214343	18205
PRS_CD2_BENIGN_COLORECANI	ProRS_K11_FISTULA	-0.0211956	0.00527982	2.27738	17332
PRS_CD2_BENIGN_COLORECANI	ProRS_K11_FUNCDYSP	-0.0164546	0.0531281	1.27468	13989
PRS_CD2_BENIGN_COLORECANI	ProRS_K11_GASTRODUOULC	-0.024719	0.00193208	2.71397	16385
PRS_CD2_BENIGN_COLORECANI	ProRS_K11_GULC	-0.0232375	0.00273928	2.56236	17018
PRS_CD2_BENIGN_COLORECANI	ProRS_K11_HERING	0.00777382	0.322759	0.491121	16277
PRS_CD2_BENIGN_COLORECANI	ProRS_K11_HERNIA	-0.019257	0.00599244	2.2224	21070
PRS_CD2_BENIGN_COLORECANI	ProRS_K11_IBS	-0.0239856	0.00147883	2.83008	17712
PRS_CD2_BENIGN_COLORECANI	ProRS_K11_ILEUS	-0.00610685	0.407838	0.389512	18404
PRS_CD2_BENIGN_COLORECANI	ProRS_K11_INTESTOTH	-0.0240302	0.00034305	3.46464	23630
PRS_CD2_BENIGN_COLORECANI	ProRS_K11_LIP_ORAL_MUCOSA	-0.00883242	0.189123	0.723255	22102
PRS_CD2_BENIGN_COLORECANI	ProRS_K11_LIVER	-0.0128596	0.0457029	1.34006	25458
PRS_CD2_BENIGN_COLORECANI	ProRS_K11_MALABSORB	-0.0127434	0.0771752	1.11252	19447
PRS_CD2_BENIGN_COLORECANI	ProRS_K11_OESITIS	-0.0270501	0.000898743	3.04636	15749
PRS_CD2_BENIGN_COLORECANI	ProRS_K11_OESOBST	-0.0245877	0.000829106	3.08139	18574
PRS_CD2_BENIGN_COLORECANI	ProRS_K11_OESSTODUO	-0.022347	0.00142752	2.84542	21172
PRS_CD2_BENIGN_COLORECANI	ProRS_K11_OESULC	-0.0228415	0.00763678	2.11709	13920
PRS_CD2_BENIGN_COLORECANI	ProRS_K11_ORAL	-0.0222963	0.00300093	2.52274	17723
PRS_CD2_BENIGN_COLORECANI	ProRS_K11_OTHANRECT	-0.0249567	0.00236649	2.62589	15292
PRS_CD2_BENIGN_COLORECANI	ProRS_K11_OTHDIG	-0.0132636	0.0380426	1.41973	25425
PRS_CD2_BENIGN_COLORECANI	ProRS_K11_OTHDISDIG	-0.0101696	0.109616	0.960126	25134
PRS_CD2_BENIGN_COLORECANI	ProRS_K11_OTHDISOES	-0.0143018	0.0449961	1.34683	19719
PRS_CD2_BENIGN_COLORECANI	ProRS_K11_OTHDISSTOMDUOD	-0.0237864	0.000821676	3.0853	20111
PRS_CD2_BENIGN_COLORECANI	ProRS_K11_OTHENTERCOL	-0.0154458	0.0427671	1.36889	18622
PRS_CD2_BENIGN_COLORECANI	ProRS_K11_OTHFUNC	-0.0159544	0.029101	1.53609	19917
PRS_CD2_BENIGN_COLORECANI	ProRS_K11_OTHGASTR	-0.0233058	0.00164297	2.78437	19221
PRS_CD2_BENIGN_COLORECANI	ProRS_K11_OTHILEUS	0.00131343	0.860059	0.0654718	18220
PRS_CD2_BENIGN_COLORECANI	ProRS_K11_OTHINT	-0.0250879	0.000430687	3.36584	20028
PRS_CD2_BENIGN_COLORECANI	ProRS_K11_OTHPERITON	-0.0246418	9e-05	4.04583	25292
PRS_CD2_BENIGN_COLORECANI	ProRS_K11_PERITON	-0.0208939	0.000886835	3.05216	25386
PRS_CD2_BENIGN_COLORECANI	ProRS_K11_POSTOPDIS	-0.011654	0.0807251	1.09299	22496
PRS_CD2_BENIGN_COLORECANI	ProRS_K11_REFLUX	-0.0241633	0.000519711	3.28424	21520
PRS_CD2_BENIGN_COLORECANI	ProRS_K11_UC_STRICT2	-0.0162196	0.0401264	1.39657	16964
PRS_CD2_BENIGN_COLORECANI	ProRS_K11_UMBHER	-0.030017	5.29e-05	4.27615	18177
PRS_CD2_BENIGN_COLORECANI	ProRS_K11_VENTHER	-0.0168788	0.0219832	1.65791	18808
PRS_CD2_BENIGN_COLORECANI	ProRS_KRA_PSY_ALCOH_EXMORE	-0.0109862	0.117899	0.92849	20465
PRS_CD2_BENIGN_COLORECANI	ProRS_KRA_PSY_ANXIETY_EXMORE	-0.0290551	5.37e-06	5.26994	24607
PRS_CD2_BENIGN_COLORECANI	ProRS_KRA_PSY_ANYMENTAL	-0.0171452	0.00644506	2.19077	25499
PRS_CD2_BENIGN_COLORECANI	ProRS_KRA_PSY_SCHIZODEL_EXMORE	-0.0307602	3.42e-05	4.46638	18328
PRS_CD2_BENIGN_COLORECANI	ProRS_KRA_PSY_SUBSTANCE_EXMORE	-0.0207594	0.00146125	2.83528	24562
PRS_CD2_BENIGN_COLORECANI	ProRS_L12_ABSCESS_CUT	-0.0251025	0.00036427	3.43858	20307
PRS_CD2_BENIGN_COLORECANI	ProRS_L12_ATROPHICSKIN	-0.00188492	0.799732	0.0970555	18122
PRS_CD2_BENIGN_COLORECANI	ProRS_L12_CELLULITIS	-0.0286992	3.25e-05	4.48837	22824
PRS_CD2_BENIGN_COLORECANI	ProRS_L12_DERMATITISECZEMA	-0.0165434	0.00839683	2.07588	25398
PRS_CD2_BENIGN_COLORECANI	ProRS_L12_FOLLICULARCYST	-0.0173663	0.040093	1.39693	13995
PRS_CD2_BENIGN_COLORECANI	ProRS_L12_INFECT_SKIN	-0.0314506	5.2e-06	5.28411	22549
PRS_CD2_BENIGN_COLORECANI	ProRS_L12_NAILDIS	-0.00793572	0.329668	0.481923	15125
PRS_CD2_BENIGN_COLORECANI	ProRS_L12_OTHERDISSKINANDSUBCUTIS	-0.00686896	0.321902	0.492276	20795
PRS_CD2_BENIGN_COLORECANI	ProRS_L12_OTHERSKINSUBCUTIS	-0.00991803	0.12788	0.893199	23578
PRS_CD2_BENIGN_COLORECANI	ProRS_L12_PAPULOSQUAMOUS	-0.0139659	0.0367301	1.43498	24343
PRS_CD2_BENIGN_COLORECANI	ProRS_L12_PSORI_NAS	-0.0119394	0.0640162	1.19371	24766
PRS_CD2_BENIGN_COLORECANI	ProRS_L12_PSORIASIS	-0.0165689	0.0116348	1.93424	24558
PRS_CD2_BENIGN_COLORECANI	ProRS_L12_SKINSUBCUTISNAS	9.31e-06	0.998923	0.000467774	21012
PRS_CD2_BENIGN_COLORECANI	ProRS_M13_ARTHROPATHIES	-0.0188464	0.0114286	1.94201	22375
PRS_CD2_BENIGN_COLORECANI	ProRS_M13_ARTHROSIS	-0.0280005	0.000125689	3.9007	22358
PRS_CD2_BENIGN_COLORECANI	ProRS_M13_ARTHROSIS_INCLAVO	-0.0285486	5.23e-05	4.28185	24880
PRS_CD2_BENIGN_COLORECANI	ProRS_M13_ARTHROSIS_KNEE	-0.0097678	0.217269	0.663002	18612
PRS_CD2_BENIGN_COLORECANI	ProRS_M13_ARTHROSIS_OTH	-0.0311364	1.59e-05	4.79869	20509
PRS_CD2_BENIGN_COLORECANI	ProRS_M13_ARTHROSIS_POLY	-0.0182103	0.0140794	1.85142	18198
PRS_CD2_BENIGN_COLORECANI	ProRS_M13_ARTHTROSIS_COX	-0.0145959	0.0682182	1.1661	18832
PRS_CD2_BENIGN_COLORECANI	ProRS_M13_ARTHTROSIS_COX_PRIM_ICD10	-0.00683153	0.374765	0.426241	18194
PRS_CD2_BENIGN_COLORECANI	ProRS_M13_BONECONTINUITY	-0.0155049	0.0267416	1.57281	20490
PRS_CD2_BENIGN_COLORECANI	ProRS_M13_BONEDISNAS	-0.00302928	0.674428	0.171065	19221
PRS_CD2_BENIGN_COLORECANI	ProRS_M13_CERVICALGIA	-0.0152825	0.0279076	1.55428	20836
PRS_CD2_BENIGN_COLORECANI	ProRS_M13_CERVICDISC	-0.0257317	0.000251836	3.59888	20286
PRS_CD2_BENIGN_COLORECANI	ProRS_M13_DEFORMDORSO	-0.0248869	0.000223685	3.65036	22323
PRS_CD2_BENIGN_COLORECANI	ProRS_M13_DORSALGIANAS	-0.0254475	0.000147307	3.83178	22328
PRS_CD2_BENIGN_COLORECANI	ProRS_M13_DORSOPATHY	-0.0264912	0.000106196	3.97389	23421
PRS_CD2_BENIGN_COLORECANI	ProRS_M13_DORSOPATHYOTH	-0.0291409	4.15e-05	4.38215	21249
PRS_CD2_BENIGN_COLORECANI	ProRS_M13_DUPUTRYEN	0.00129429	0.857486	0.0667728	19427
PRS_CD2_BENIGN_COLORECANI	ProRS_M13_ENTESOPATHYOTH	-0.0268113	0.000520998	3.28316	16792
PRS_CD2_BENIGN_COLORECANI	ProRS_M13_FIBROBLASTIC	-0.00264835	0.710506	0.148432	19775
PRS_CD2_BENIGN_COLORECANI	ProRS_M13_GANGLION	-0.0118279	0.137577	0.861455	15783
PRS_CD2_BENIGN_COLORECANI	ProRS_M13_GOUT	-0.00646574	0.389027	0.41002	18136
PRS_CD2_BENIGN_COLORECANI	ProRS_M13_HALLUXRIGIDUS	-0.000648556	0.9441	0.024982	12073
PRS_CD2_BENIGN_COLORECANI	ProRS_M13_HALLUXVALGUS	-0.0106253	0.23317	0.632328	12629
PRS_CD2_BENIGN_COLORECANI	ProRS_M13_HAMMERTOE	-0.0162061	0.0478473	1.32014	14917
PRS_CD2_BENIGN_COLORECANI	ProRS_M13_IMPINGEMENT	-0.0199488	0.00528722	2.27677	19693
PRS_CD2_BENIGN_COLORECANI	ProRS_M13_INTERVERTEB	-0.0231856	0.000916018	3.0381	21335
PRS_CD2_BENIGN_COLORECANI	ProRS_M13_KNEEDERANGEMENTS	0.00277787	0.752399	0.123552	13004
PRS_CD2_BENIGN_COLORECANI	ProRS_M13_LIMBPAIN	-0.0244075	0.000778583	3.1087	19459
PRS_CD2_BENIGN_COLORECANI	ProRS_M13_LOWBACKPAIN	-0.0233311	0.00173317	2.76116	18886
PRS_CD2_BENIGN_COLORECANI	ProRS_M13_LUMBAR_PROLAPSE	-0.0170686	0.0148118	1.82939	20380
PRS_CD2_BENIGN_COLORECANI	ProRS_M13_MENISCUSDERANGEMENTS	-0.000134022	0.987746	0.00535482	13321
PRS_CD2_BENIGN_COLORECANI	ProRS_M13_OSTEOCHONDRO	-0.014345	0.0225526	1.6468	25474
PRS_CD2_BENIGN_COLORECANI	ProRS_M13_OSTEOPOROSIS	-0.0196588	0.00213093	2.67143	24763
PRS_CD2_BENIGN_COLORECANI	ProRS_M13_OTHERBONE	-0.00905404	0.195641	0.708541	20431
PRS_CD2_BENIGN_COLORECANI	ProRS_M13_OTHERJOINT	-0.0128274	0.125921	0.899902	16039
PRS_CD2_BENIGN_COLORECANI	ProRS_M13_POLYARTHROPATHIES	-0.0205972	0.00640254	2.19365	20454
PRS_CD2_BENIGN_COLORECANI	ProRS_M13_RHEUMA	-0.0142793	0.071286	1.147	17003
PRS_CD2_BENIGN_COLORECANI	ProRS_M13_ROTATORCUFF	-0.0174758	0.00954532	2.02021	22100
PRS_CD2_BENIGN_COLORECANI	ProRS_M13_SCIATICA	-0.00803932	0.246322	0.608496	20853
PRS_CD2_BENIGN_COLORECANI	ProRS_M13_SHOULDER	-0.0165069	0.0215024	1.66751	19517
PRS_CD2_BENIGN_COLORECANI	ProRS_M13_SHOULDERNAS	-0.00698276	0.377151	0.423484	16046
PRS_CD2_BENIGN_COLORECANI	ProRS_M13_SOFTOVERUSE	-0.0277864	8.06e-05	4.09392	20169
PRS_CD2_BENIGN_COLORECANI	ProRS_M13_SOFTTISSUENAS	-0.0253607	0.00021339	3.67083	21412
PRS_CD2_BENIGN_COLORECANI	ProRS_M13_SOFTTISSUEOTH	-0.0306973	8.96e-06	5.04766	21280
PRS_CD2_BENIGN_COLORECANI	ProRS_M13_SPINSTENOSIS	-0.0125195	0.0610529	1.21429	22417
PRS_CD2_BENIGN_COLORECANI	ProRS_M13_SPONDYLOPATHY	-0.0279618	3.36e-05	4.47335	23698
PRS_CD2_BENIGN_COLORECANI	ProRS_M13_SPONDYLOSIS	-0.030378	4.4e-06	5.35691	23000
PRS_CD2_BENIGN_COLORECANI	ProRS_M13_SYNOTEND	-0.0193764	0.00871924	2.05952	18339
PRS_CD2_BENIGN_COLORECANI	ProRS_M13_TENDOSYNOVITISNAS	-0.0209409	0.00304278	2.51673	20165
PRS_CD2_BENIGN_COLORECANI	ProRS_M13_TOEDEFORMOTH	-0.00620171	0.460946	0.33635	14466
PRS_CD2_BENIGN_COLORECANI	ProRS_M13_TRIGGERFINGER	-0.00932836	0.209615	0.678578	18101
PRS_CD2_BENIGN_COLORECANI	ProRS_MIGRAINE_UNSPE	-0.010066	0.109166	0.961913	25367
PRS_CD2_BENIGN_COLORECANI	ProRS_N14_ACUTERENFAIL	0.00490405	0.456359	0.340693	24693
PRS_CD2_BENIGN_COLORECANI	ProRS_N14_CALCUKIDUR	-0.0155862	0.0268013	1.57184	20209
PRS_CD2_BENIGN_COLORECANI	ProRS_N14_CHRONKIDNEYDIS	0.0014527	0.829146	0.0813691	24651
PRS_CD2_BENIGN_COLORECANI	ProRS_N14_CYSTITIS	-0.0162168	0.0210497	1.67675	20291
PRS_CD2_BENIGN_COLORECANI	ProRS_N14_KIDUROTH	-0.0116812	0.0655692	1.1833	25458
PRS_CD2_BENIGN_COLORECANI	ProRS_N14_NEUROMUSCDYSBLADD	-0.00426269	0.610134	0.214574	14360
PRS_CD2_BENIGN_COLORECANI	ProRS_N14_OBSTRUREFLUROPATH	-0.00646279	0.340819	0.467476	22930
PRS_CD2_BENIGN_COLORECANI	ProRS_N14_OTHBLADD	-0.0206639	0.00264065	2.57829	21203
PRS_CD2_BENIGN_COLORECANI	ProRS_N14_RENALTUB	-0.00772706	0.237963	0.62349	25856
PRS_CD2_BENIGN_COLORECANI	ProRS_N14_RENFAILNAS	0.0059647	0.410427	0.386764	19502
PRS_CD2_BENIGN_COLORECANI	ProRS_N14_URETHRALSTRICT	-0.0153506	0.0363456	1.43955	18710
PRS_CD2_BENIGN_COLORECANI	ProRS_N14_URETHRAOTH	-0.0229361	0.000773707	3.11142	22108
PRS_CD2_BENIGN_COLORECANI	ProRS_N14_URINOTH	-0.0253925	0.000229896	3.63847	21885
PRS_CD2_BENIGN_COLORECANI	ProRS_NEURODEGOTH	-0.0220833	0.00214078	2.66943	20266
PRS_CD2_BENIGN_COLORECANI	ProRS_RHEUMA_NOS	-0.0143	0.0281092	1.55115	24465
PRS_CD2_BENIGN_COLORECANI	ProRS_RHEUMA_OTHER_WIDE	-0.0167491	0.0105296	1.97759	24227
PRS_CD2_BENIGN_COLORECANI	ProRS_SLE_FG	-0.00765884	0.375211	0.425725	13809
PRS_CD2_BENIGN_COLORECANI	ProRS_SMOKING_DEPEND	-0.0290071	7.7e-06	5.1136	25147
PRS_CD2_BENIGN_COLORECANI	ProRS_T1D	0.00857173	0.288456	0.53992	15697
PRS_CD2_BENIGN_COLORECANI	ProRS_T2D	-0.0342968	4.53e-07	6.34366	25126
PRS_CD2_BENIGN_COLORECANI	ProRS_ULCERNAS	-0.00873117	0.297724	0.526186	15363
PRS_CD2_BENIGN_HEAMANGIOMA_LYMPHANGIOMA	ProRS_AB1_BACT_BIR_OTHER_INF_AGENTS	0.00842856	0.241666	0.616785	21183
PRS_CD2_BENIGN_HEAMANGIOMA_LYMPHANGIOMA	ProRS_AB1_BACT_INTEST_OTH	-0.00206745	0.789999	0.102373	16679
PRS_CD2_BENIGN_HEAMANGIOMA_LYMPHANGIOMA	ProRS_AB1_INTESTINAL_INFECTIONS	-0.00218445	0.746182	0.127155	22010
PRS_CD2_BENIGN_HEAMANGIOMA_LYMPHANGIOMA	ProRS_AB1_MYCOSES	0.0119942	0.077007	1.11347	21880
PRS_CD2_BENIGN_HEAMANGIOMA_LYMPHANGIOMA	ProRS_AB1_OTHER_BACT_INOTHER	0.00806324	0.254596	0.594149	20657
PRS_CD2_BENIGN_HEAMANGIOMA_LYMPHANGIOMA	ProRS_AB1_OTHER_BACTERIAL	0.00866862	0.206333	0.685432	22018
PRS_CD2_BENIGN_HEAMANGIOMA_LYMPHANGIOMA	ProRS_AB1_OTHER_SEPSIS	0.00576241	0.396986	0.401224	21874
PRS_CD2_BENIGN_HEAMANGIOMA_LYMPHANGIOMA	ProRS_AB1_OTHER_VIRAL	0.0107279	0.15031	0.823012	18054
PRS_CD2_BENIGN_HEAMANGIOMA_LYMPHANGIOMA	ProRS_AB1_STREPTSTAPHYCOCC_INOTHER	0.00325353	0.656525	0.182749	19645
PRS_CD2_BENIGN_HEAMANGIOMA_LYMPHANGIOMA	ProRS_AB1_VIRAL_NOS	0.0111018	0.142223	0.84703	17534
PRS_CD2_BENIGN_HEAMANGIOMA_LYMPHANGIOMA	ProRS_AB1_VIRAL_SKIN_MUCOUS_MEMBRANE	0.00293538	0.686351	0.163453	18933
PRS_CD2_BENIGN_HEAMANGIOMA_LYMPHANGIOMA	ProRS_ASTHMA_NAS	-0.0124316	0.147957	0.829866	14416
PRS_CD2_BENIGN_HEAMANGIOMA_LYMPHANGIOMA	ProRS_AUD	-0.00744741	0.290226	0.537264	20539
PRS_CD2_BENIGN_HEAMANGIOMA_LYMPHANGIOMA	ProRS_BACT_INTEST_INFECTION_NOS	-0.0190572	0.0304561	1.51633	12954
PRS_CD2_BENIGN_HEAMANGIOMA_LYMPHANGIOMA	ProRS_C3_NONHODGKIN_EXALLC	-0.00209483	0.792003	0.101273	16407
PRS_CD2_BENIGN_HEAMANGIOMA_LYMPHANGIOMA	ProRS_C3_OTHER_SKIN_EXALLC	-0.0107739	0.144945	0.838797	18335
PRS_CD2_BENIGN_HEAMANGIOMA_LYMPHANGIOMA	ProRS_C3_SQUOMOUS_CELL_CARCINOMA_SKIN_EXALLC	-0.0199263	0.00691626	2.16013	18402
PRS_CD2_BENIGN_HEAMANGIOMA_LYMPHANGIOMA	ProRS_CD2_BENIGN_COLON_NOS	-4.73e-05	0.996158	0.00167194	10429
PRS_CD2_BENIGN_HEAMANGIOMA_LYMPHANGIOMA	ProRS_CD2_BENIGN_COLORECANI	0.000362981	0.957395	0.0189088	21803
PRS_CD2_BENIGN_HEAMANGIOMA_LYMPHANGIOMA	ProRS_CD2_BENIGN_LIPOMATOUS	-0.00499517	0.566654	0.246682	13170
PRS_CD2_BENIGN_HEAMANGIOMA_LYMPHANGIOMA	ProRS_CD2_BENIGN_MELANOCYTIC	0.0111262	0.190899	0.719197	13855
PRS_CD2_BENIGN_HEAMANGIOMA_LYMPHANGIOMA	ProRS_CD2_BENIGN_OTHERDIGESTIVE	-0.00679355	0.430135	0.366396	13511
PRS_CD2_BENIGN_HEAMANGIOMA_LYMPHANGIOMA	ProRS_CD2_BENIGN_SIGMOID_COLON	0.00799193	0.237842	0.623712	21835
PRS_CD2_BENIGN_HEAMANGIOMA_LYMPHANGIOMA	ProRS_CHRONNAS	0.00278329	0.731343	0.135879	15529
PRS_CD2_BENIGN_HEAMANGIOMA_LYMPHANGIOMA	ProRS_COPD_EARLY	-0.00558603	0.431967	0.364549	21885
PRS_CD2_BENIGN_HEAMANGIOMA_LYMPHANGIOMA	ProRS_D3_AGRANULOCYTOSIS	-0.0113528	0.106188	0.973926	21629
PRS_CD2_BENIGN_HEAMANGIOMA_LYMPHANGIOMA	ProRS_D3_ANAEMIA_IRONDEF_NAS	0.00947302	0.167906	0.774933	21787
PRS_CD2_BENIGN_HEAMANGIOMA_LYMPHANGIOMA	ProRS_D3_ANAEMIANAS	-0.00340922	0.62836	0.201791	21678
PRS_CD2_BENIGN_HEAMANGIOMA_LYMPHANGIOMA	ProRS_DUODENAL_ULCER_UNSPE_ACUTE_CHRONIC_WO_HAEMORRHAGE_PERFORATION	-0.00976076	0.197114	0.705282	17714
PRS_CD2_BENIGN_HEAMANGIOMA_LYMPHANGIOMA	ProRS_E4_ENDOGLAND	-0.00873295	0.197792	0.703791	21771
PRS_CD2_BENIGN_HEAMANGIOMA_LYMPHANGIOMA	ProRS_E4_FLUIDELECTRO	-0.00478765	0.553004	0.257272	18230
PRS_CD2_BENIGN_HEAMANGIOMA_LYMPHANGIOMA	ProRS_E4_HYPERCHOL	0.00679616	0.380676	0.419445	19523
PRS_CD2_BENIGN_HEAMANGIOMA_LYMPHANGIOMA	ProRS_E4_HYPERLIPNAS	-0.000451701	0.954215	0.0203536	17163
PRS_CD2_BENIGN_HEAMANGIOMA_LYMPHANGIOMA	ProRS_E4_LIPOPROT	0.0043048	0.577608	0.238367	19791
PRS_CD2_BENIGN_HEAMANGIOMA_LYMPHANGIOMA	ProRS_E4_METABOLIA	0.00369774	0.617476	0.20938	21863
PRS_CD2_BENIGN_HEAMANGIOMA_LYMPHANGIOMA	ProRS_E4_OBESITY	0.0172371	0.0141775	1.8484	22101
PRS_CD2_BENIGN_HEAMANGIOMA_LYMPHANGIOMA	ProRS_E4_OBESITYNAS	0.0163911	0.0207915	1.68211	21994
PRS_CD2_BENIGN_HEAMANGIOMA_LYMPHANGIOMA	ProRS_E4_THYROID	0.0110815	0.118318	0.926951	20349
PRS_CD2_BENIGN_HEAMANGIOMA_LYMPHANGIOMA	ProRS_E4_VOLUME	0.00628761	0.421192	0.37552	17374
PRS_CD2_BENIGN_HEAMANGIOMA_LYMPHANGIOMA	ProRS_F5_ALCOHOL_DEPENDENCE	-0.00256321	0.74273	0.129169	16607
PRS_CD2_BENIGN_HEAMANGIOMA_LYMPHANGIOMA	ProRS_F5_ALCOHOLAC	-0.00270449	0.723304	0.140679	17298
PRS_CD2_BENIGN_HEAMANGIOMA_LYMPHANGIOMA	ProRS_F5_ANXIETY	0.00569333	0.402097	0.395669	21760
PRS_CD2_BENIGN_HEAMANGIOMA_LYMPHANGIOMA	ProRS_F5_DEPRESSIO	-0.00240389	0.725222	0.139529	21848
PRS_CD2_BENIGN_HEAMANGIOMA_LYMPHANGIOMA	ProRS_FALLS	-0.000298549	0.965011	0.0154676	21873
PRS_CD2_BENIGN_HEAMANGIOMA_LYMPHANGIOMA	ProRS_G6_CARPTU	0.00552878	0.514162	0.2889	14818
PRS_CD2_BENIGN_HEAMANGIOMA_LYMPHANGIOMA	ProRS_G6_CPETAL	-0.00544884	0.429077	0.367464	21632
PRS_CD2_BENIGN_HEAMANGIOMA_LYMPHANGIOMA	ProRS_G6_EPIPAROX	0.00695059	0.340126	0.468361	20135
PRS_CD2_BENIGN_HEAMANGIOMA_LYMPHANGIOMA	ProRS_G6_EPLEPSY	-0.00632769	0.424571	0.37205	16997
PRS_CD2_BENIGN_HEAMANGIOMA_LYMPHANGIOMA	ProRS_G6_HEMIPLE	-0.00295462	0.665898	0.176592	21844
PRS_CD2_BENIGN_HEAMANGIOMA_LYMPHANGIOMA	ProRS_G6_MIGRAINE	-0.0115452	0.0981768	1.00799	20557
PRS_CD2_BENIGN_HEAMANGIOMA_LYMPHANGIOMA	ProRS_G6_MS	-0.0012863	0.884149	0.0534747	13138
PRS_CD2_BENIGN_HEAMANGIOMA_LYMPHANGIOMA	ProRS_G6_OTHNEU	0.000844926	0.900808	0.0453679	21848
PRS_CD2_BENIGN_HEAMANGIOMA_LYMPHANGIOMA	ProRS_G6_ROOTPLEXOTHUNS	0.00354267	0.621024	0.206892	19487
PRS_CD2_BENIGN_HEAMANGIOMA_LYMPHANGIOMA	ProRS_G6_SLEEPAPNO	0.012147	0.0740912	1.13023	21647
PRS_CD2_BENIGN_HEAMANGIOMA_LYMPHANGIOMA	ProRS_G6_SLEEPDISOTH	0.00735529	0.301845	0.520216	20084
PRS_CD2_BENIGN_HEAMANGIOMA_LYMPHANGIOMA	ProRS_GOUT_NOS	0.00549479	0.416412	0.380477	21906
PRS_CD2_BENIGN_HEAMANGIOMA_LYMPHANGIOMA	ProRS_H7_CATARACTOTHER	0.00831039	0.233804	0.631148	20824
PRS_CD2_BENIGN_HEAMANGIOMA_LYMPHANGIOMA	ProRS_H7_CATARACTSENILE	0.00831005	0.239214	0.621214	20528
PRS_CD2_BENIGN_HEAMANGIOMA_LYMPHANGIOMA	ProRS_H7_CHOROIDRETINA	0.0100225	0.146548	0.83402	21819
PRS_CD2_BENIGN_HEAMANGIOMA_LYMPHANGIOMA	ProRS_H7_EYELIDDIS	0.00339999	0.65124	0.186259	17699
PRS_CD2_BENIGN_HEAMANGIOMA_LYMPHANGIOMA	ProRS_H7_GLAUCNAS	-0.000376403	0.956114	0.0194901	21652
PRS_CD2_BENIGN_HEAMANGIOMA_LYMPHANGIOMA	ProRS_H7_GLAUCOMA	0.000600674	0.929567	0.0317195	21898
PRS_CD2_BENIGN_HEAMANGIOMA_LYMPHANGIOMA	ProRS_H7_OCUMUSCLE	-0.00292103	0.667333	0.175657	21876
PRS_CD2_BENIGN_HEAMANGIOMA_LYMPHANGIOMA	ProRS_H7_VISUDISTURB	0.00377443	0.578824	0.237454	21724
PRS_CD2_BENIGN_HEAMANGIOMA_LYMPHANGIOMA	ProRS_H8_MIDDLEMASTOID	0.000149999	0.986327	0.00597928	13087
PRS_CD2_BENIGN_HEAMANGIOMA_LYMPHANGIOMA	ProRS_H8_OTHEREAR	0.0162222	0.0164685	1.78335	21885
PRS_CD2_BENIGN_HEAMANGIOMA_LYMPHANGIOMA	ProRS_I9_AF	0.012661	0.161906	0.790736	13922
PRS_CD2_BENIGN_HEAMANGIOMA_LYMPHANGIOMA	ProRS_I9_ANGINA	0.00616812	0.462548	0.334843	15810
PRS_CD2_BENIGN_HEAMANGIOMA_LYMPHANGIOMA	ProRS_I9_ARTOTH	0.00575994	0.427825	0.368734	19453
PRS_CD2_BENIGN_HEAMANGIOMA_LYMPHANGIOMA	ProRS_I9_CARDMYO	0.0102405	0.197666	0.704067	16567
PRS_CD2_BENIGN_HEAMANGIOMA_LYMPHANGIOMA	ProRS_I9_CHD	-0.00161612	0.839593	0.0759311	17013
PRS_CD2_BENIGN_HEAMANGIOMA_LYMPHANGIOMA	ProRS_I9_CONDUCTIO	0.0054888	0.459527	0.337689	19033
PRS_CD2_BENIGN_HEAMANGIOMA_LYMPHANGIOMA	ProRS_I9_CORATHER	0.0133062	0.0868929	1.06102	18335
PRS_CD2_BENIGN_HEAMANGIOMA_LYMPHANGIOMA	ProRS_I9_HEARTFAIL	0.00556517	0.431713	0.364805	21824
PRS_CD2_BENIGN_HEAMANGIOMA_LYMPHANGIOMA	ProRS_I9_HYPOTE	0.0103689	0.125292	0.902076	21969
PRS_CD2_BENIGN_HEAMANGIOMA_LYMPHANGIOMA	ProRS_I9_HYPTENS	0.00706844	0.350155	0.45574	20062
PRS_CD2_BENIGN_HEAMANGIOMA_LYMPHANGIOMA	ProRS_I9_HYPTENSESS	0.00709732	0.349768	0.456219	20143
PRS_CD2_BENIGN_HEAMANGIOMA_LYMPHANGIOMA	ProRS_I9_HYPTENSPUL	0.0066609	0.471903	0.326147	12270
PRS_CD2_BENIGN_HEAMANGIOMA_LYMPHANGIOMA	ProRS_I9_HYPTENSRD	0.0122119	0.200812	0.69721	11711
PRS_CD2_BENIGN_HEAMANGIOMA_LYMPHANGIOMA	ProRS_I9_IHD	0.00742788	0.350545	0.455257	17564
PRS_CD2_BENIGN_HEAMANGIOMA_LYMPHANGIOMA	ProRS_I9_MI_STRICT	-0.000412968	0.958355	0.0184738	17026
PRS_CD2_BENIGN_HEAMANGIOMA_LYMPHANGIOMA	ProRS_I9_OTHARR	0.0106599	0.162429	0.789337	18354
PRS_CD2_BENIGN_HEAMANGIOMA_LYMPHANGIOMA	ProRS_I9_OTHILLHEART	0.00973438	0.192223	0.716195	19022
PRS_CD2_BENIGN_HEAMANGIOMA_LYMPHANGIOMA	ProRS_I9_OTHPER	0.00328775	0.645569	0.190057	21242
PRS_CD2_BENIGN_HEAMANGIOMA_LYMPHANGIOMA	ProRS_I9_PAROXTAC	0.0027113	0.784735	0.105277	11118
PRS_CD2_BENIGN_HEAMANGIOMA_LYMPHANGIOMA	ProRS_I9_PHLETHROM	0.0156606	0.0339497	1.46916	18676
PRS_CD2_BENIGN_HEAMANGIOMA_LYMPHANGIOMA	ProRS_I9_PHLETHROMBDVTLOW	0.0150256	0.0459693	1.33753	17937
PRS_CD2_BENIGN_HEAMANGIOMA_LYMPHANGIOMA	ProRS_I9_PULMEMB	-0.0107014	0.118684	0.925609	21513
PRS_CD2_BENIGN_HEAMANGIOMA_LYMPHANGIOMA	ProRS_I9_RHEUVALV	0.00500086	0.470158	0.327756	21909
PRS_CD2_BENIGN_HEAMANGIOMA_LYMPHANGIOMA	ProRS_I9_SECONDRIGHT	0.00522389	0.457308	0.339791	21293
PRS_CD2_BENIGN_HEAMANGIOMA_LYMPHANGIOMA	ProRS_I9_STR	0.00617694	0.370046	0.431744	21605
PRS_CD2_BENIGN_HEAMANGIOMA_LYMPHANGIOMA	ProRS_I9_TIA	0.00692786	0.336046	0.473601	19760
PRS_CD2_BENIGN_HEAMANGIOMA_LYMPHANGIOMA	ProRS_I9_UAP	-0.00249233	0.780325	0.107724	13190
PRS_CD2_BENIGN_HEAMANGIOMA_LYMPHANGIOMA	ProRS_I9_VARICVE	-0.012386	0.169259	0.771449	12326
PRS_CD2_BENIGN_HEAMANGIOMA_LYMPHANGIOMA	ProRS_I9_VTE	0.00568079	0.411972	0.385132	20992
PRS_CD2_BENIGN_HEAMANGIOMA_LYMPHANGIOMA	ProRS_IPF	-0.0074498	0.326837	0.485669	20461
PRS_CD2_BENIGN_HEAMANGIOMA_LYMPHANGIOMA	ProRS_J10_ACUTELOWERNAS	0.00406012	0.567006	0.246413	21763
PRS_CD2_BENIGN_HEAMANGIOMA_LYMPHANGIOMA	ProRS_J10_ASTHMA_EXMORE	-0.000413587	0.961822	0.0169053	14197
PRS_CD2_BENIGN_HEAMANGIOMA_LYMPHANGIOMA	ProRS_J10_CHRONSINUSITIS	-0.000264031	0.973456	0.0116836	15925
PRS_CD2_BENIGN_HEAMANGIOMA_LYMPHANGIOMA	ProRS_J10_INFLUPNEU	0.0114228	0.124274	0.90562	22025
PRS_CD2_BENIGN_HEAMANGIOMA_LYMPHANGIOMA	ProRS_J10_LOWCHRON	-0.00988897	0.175715	0.755191	19998
PRS_CD2_BENIGN_HEAMANGIOMA_LYMPHANGIOMA	ProRS_J10_LOWERINF	0.0061316	0.384779	0.414789	21783
PRS_CD2_BENIGN_HEAMANGIOMA_LYMPHANGIOMA	ProRS_J10_NASALPOLYP	-0.0115611	0.216883	0.663775	11477
PRS_CD2_BENIGN_HEAMANGIOMA_LYMPHANGIOMA	ProRS_J10_PLEURA	0.00377537	0.588442	0.230297	21976
PRS_CD2_BENIGN_HEAMANGIOMA_LYMPHANGIOMA	ProRS_J10_PLEUREFFUSION	0.00253757	0.720689	0.142252	20889
PRS_CD2_BENIGN_HEAMANGIOMA_LYMPHANGIOMA	ProRS_J10_VOCALLARYNX	0.0130078	0.141173	0.85025	12857
PRS_CD2_BENIGN_HEAMANGIOMA_LYMPHANGIOMA	ProRS_JOINTPAIN	0.00248021	0.762021	0.118033	16163
PRS_CD2_BENIGN_HEAMANGIOMA_LYMPHANGIOMA	ProRS_K11_ACUTPANC	0.00547687	0.451927	0.344932	18969
PRS_CD2_BENIGN_HEAMANGIOMA_LYMPHANGIOMA	ProRS_K11_BILIAOTH	0.00846226	0.2296	0.639028	20297
PRS_CD2_BENIGN_HEAMANGIOMA_LYMPHANGIOMA	ProRS_K11_CD_STRICT2	-0.000947112	0.908581	0.0416365	14824
PRS_CD2_BENIGN_HEAMANGIOMA_LYMPHANGIOMA	ProRS_K11_CHOLECYST	0.0037824	0.62608	0.20337	16680
PRS_CD2_BENIGN_HEAMANGIOMA_LYMPHANGIOMA	ProRS_K11_CHOLELITH	0.00882572	0.245134	0.610597	17739
PRS_CD2_BENIGN_HEAMANGIOMA_LYMPHANGIOMA	ProRS_K11_CHRONGASTR	0.00106975	0.895966	0.0477085	15085
PRS_CD2_BENIGN_HEAMANGIOMA_LYMPHANGIOMA	ProRS_K11_COELIAC	0.00400775	0.60312	0.219596	17080
PRS_CD2_BENIGN_HEAMANGIOMA_LYMPHANGIOMA	ProRS_K11_CONSTIPATION	-0.000128721	0.984811	0.00664706	21950
PRS_CD2_BENIGN_HEAMANGIOMA_LYMPHANGIOMA	ProRS_K11_DIAHER	-0.00551	0.464366	0.33314	18270
PRS_CD2_BENIGN_HEAMANGIOMA_LYMPHANGIOMA	ProRS_K11_DISLIVOTH	-0.00468211	0.49143	0.308539	21724
PRS_CD2_BENIGN_HEAMANGIOMA_LYMPHANGIOMA	ProRS_K11_DISORD_TEETH	0.000887468	0.908234	0.0418024	16899
PRS_CD2_BENIGN_HEAMANGIOMA_LYMPHANGIOMA	ProRS_K11_DIVERTIC	-0.0117455	0.11633	0.934307	18682
PRS_CD2_BENIGN_HEAMANGIOMA_LYMPHANGIOMA	ProRS_K11_DULC	-0.0073465	0.413013	0.384036	12858
PRS_CD2_BENIGN_HEAMANGIOMA_LYMPHANGIOMA	ProRS_K11_ENERCOLNONINF	0.00453825	0.59346	0.226609	15638
PRS_CD2_BENIGN_HEAMANGIOMA_LYMPHANGIOMA	ProRS_K11_FISTULA	-0.000515257	0.949884	0.0223293	14912
PRS_CD2_BENIGN_HEAMANGIOMA_LYMPHANGIOMA	ProRS_K11_FUNCDYSP	-0.0111829	0.222762	0.652159	12031
PRS_CD2_BENIGN_HEAMANGIOMA_LYMPHANGIOMA	ProRS_K11_GASTRODUOULC	-0.0039325	0.64619	0.18964	14122
PRS_CD2_BENIGN_HEAMANGIOMA_LYMPHANGIOMA	ProRS_K11_GULC	-0.00499063	0.549718	0.25986	14677
PRS_CD2_BENIGN_HEAMANGIOMA_LYMPHANGIOMA	ProRS_K11_HERING	-0.0218515	0.00980762	2.00844	14065
PRS_CD2_BENIGN_HEAMANGIOMA_LYMPHANGIOMA	ProRS_K11_HERNIA	-0.00534333	0.478877	0.319776	18167
PRS_CD2_BENIGN_HEAMANGIOMA_LYMPHANGIOMA	ProRS_K11_IBS	-0.0118382	0.146983	0.832732	15152
PRS_CD2_BENIGN_HEAMANGIOMA_LYMPHANGIOMA	ProRS_K11_ILEUS	-0.00422172	0.596706	0.22424	15734
PRS_CD2_BENIGN_HEAMANGIOMA_LYMPHANGIOMA	ProRS_K11_INTESTOTH	-0.010249	0.158577	0.799758	20111
PRS_CD2_BENIGN_HEAMANGIOMA_LYMPHANGIOMA	ProRS_K11_LIP_ORAL_MUCOSA	0.0172592	0.0171514	1.7657	19079
PRS_CD2_BENIGN_HEAMANGIOMA_LYMPHANGIOMA	ProRS_K11_LIVER	-0.00983637	0.156602	0.805204	21876
PRS_CD2_BENIGN_HEAMANGIOMA_LYMPHANGIOMA	ProRS_K11_MALABSORB	0.00640105	0.410194	0.387011	16740
PRS_CD2_BENIGN_HEAMANGIOMA_LYMPHANGIOMA	ProRS_K11_OESITIS	-0.00794888	0.365345	0.437296	13562
PRS_CD2_BENIGN_HEAMANGIOMA_LYMPHANGIOMA	ProRS_K11_OESOBST	-0.013434	0.0902756	1.04443	15989
PRS_CD2_BENIGN_HEAMANGIOMA_LYMPHANGIOMA	ProRS_K11_OESSTODUO	0.00243349	0.747287	0.126513	18243
PRS_CD2_BENIGN_HEAMANGIOMA_LYMPHANGIOMA	ProRS_K11_OESULC	-0.0135581	0.141727	0.848549	11968
PRS_CD2_BENIGN_HEAMANGIOMA_LYMPHANGIOMA	ProRS_K11_ORAL	0.0103852	0.200431	0.698036	15230
PRS_CD2_BENIGN_HEAMANGIOMA_LYMPHANGIOMA	ProRS_K11_OTHANRECT	-5.47e-05	0.995069	0.00214693	13107
PRS_CD2_BENIGN_HEAMANGIOMA_LYMPHANGIOMA	ProRS_K11_OTHDIG	-0.00372501	0.589073	0.229831	21831
PRS_CD2_BENIGN_HEAMANGIOMA_LYMPHANGIOMA	ProRS_K11_OTHDISDIG	-0.00358136	0.601225	0.220963	21592
PRS_CD2_BENIGN_HEAMANGIOMA_LYMPHANGIOMA	ProRS_K11_OTHDISOES	-0.00519092	0.499987	0.301041	16957
PRS_CD2_BENIGN_HEAMANGIOMA_LYMPHANGIOMA	ProRS_K11_OTHDISSTOMDUOD	-0.00411289	0.591537	0.228018	17309
PRS_CD2_BENIGN_HEAMANGIOMA_LYMPHANGIOMA	ProRS_K11_OTHENTERCOL	-0.00219919	0.788907	0.102974	16000
PRS_CD2_BENIGN_HEAMANGIOMA_LYMPHANGIOMA	ProRS_K11_OTHFUNC	-0.0166666	0.0347846	1.45861	17008
PRS_CD2_BENIGN_HEAMANGIOMA_LYMPHANGIOMA	ProRS_K11_OTHGASTR	-0.00255054	0.749069	0.125478	16561
PRS_CD2_BENIGN_HEAMANGIOMA_LYMPHANGIOMA	ProRS_K11_OTHILEUS	0.00736385	0.361141	0.442323	15565
PRS_CD2_BENIGN_HEAMANGIOMA_LYMPHANGIOMA	ProRS_K11_OTHINT	-0.00813918	0.291155	0.535876	17072
PRS_CD2_BENIGN_HEAMANGIOMA_LYMPHANGIOMA	ProRS_K11_OTHPERITON	-0.00237672	0.726198	0.138945	21770
PRS_CD2_BENIGN_HEAMANGIOMA_LYMPHANGIOMA	ProRS_K11_PERITON	-0.000568178	0.933194	0.0300283	21851
PRS_CD2_BENIGN_HEAMANGIOMA_LYMPHANGIOMA	ProRS_K11_POSTOPDIS	0.000788535	0.912831	0.0396098	19325
PRS_CD2_BENIGN_HEAMANGIOMA_LYMPHANGIOMA	ProRS_K11_REFLUX	-0.00160665	0.830615	0.0806	18490
PRS_CD2_BENIGN_HEAMANGIOMA_LYMPHANGIOMA	ProRS_K11_UC_STRICT2	-0.010175	0.232612	0.633368	14671
PRS_CD2_BENIGN_HEAMANGIOMA_LYMPHANGIOMA	ProRS_K11_UMBHER	0.0103048	0.198488	0.702267	15645
PRS_CD2_BENIGN_HEAMANGIOMA_LYMPHANGIOMA	ProRS_K11_VENTHER	0.00555644	0.484035	0.315123	16204
PRS_CD2_BENIGN_HEAMANGIOMA_LYMPHANGIOMA	ProRS_KRA_PSY_ALCOH_EXMORE	-0.0072033	0.341853	0.46616	17589
PRS_CD2_BENIGN_HEAMANGIOMA_LYMPHANGIOMA	ProRS_KRA_PSY_ANXIETY_EXMORE	-0.00340713	0.621163	0.206795	21123
PRS_CD2_BENIGN_HEAMANGIOMA_LYMPHANGIOMA	ProRS_KRA_PSY_ANYMENTAL	0.00856082	0.206443	0.685201	22000
PRS_CD2_BENIGN_HEAMANGIOMA_LYMPHANGIOMA	ProRS_KRA_PSY_SCHIZODEL_EXMORE	-0.00327475	0.682351	0.165992	15805
PRS_CD2_BENIGN_HEAMANGIOMA_LYMPHANGIOMA	ProRS_KRA_PSY_SUBSTANCE_EXMORE	-0.002921	0.67822	0.16863	21072
PRS_CD2_BENIGN_HEAMANGIOMA_LYMPHANGIOMA	ProRS_L12_ABSCESS_CUT	0.00356073	0.639836	0.193931	17398
PRS_CD2_BENIGN_HEAMANGIOMA_LYMPHANGIOMA	ProRS_L12_ATROPHICSKIN	-0.0107192	0.181724	0.740588	15532
PRS_CD2_BENIGN_HEAMANGIOMA_LYMPHANGIOMA	ProRS_L12_CELLULITIS	0.00254867	0.732263	0.135333	19597
PRS_CD2_BENIGN_HEAMANGIOMA_LYMPHANGIOMA	ProRS_L12_DERMATITISECZEMA	-0.00112412	0.868217	0.0613715	21811
PRS_CD2_BENIGN_HEAMANGIOMA_LYMPHANGIOMA	ProRS_L12_FOLLICULARCYST	-0.0156645	0.0849042	1.07107	12114
PRS_CD2_BENIGN_HEAMANGIOMA_LYMPHANGIOMA	ProRS_L12_INFECT_SKIN	0.00615567	0.408991	0.388286	19357
PRS_CD2_BENIGN_HEAMANGIOMA_LYMPHANGIOMA	ProRS_L12_NAILDIS	0.0111392	0.203457	0.691527	13075
PRS_CD2_BENIGN_HEAMANGIOMA_LYMPHANGIOMA	ProRS_L12_OTHERDISSKINANDSUBCUTIS	0.0025939	0.729067	0.137233	17837
PRS_CD2_BENIGN_HEAMANGIOMA_LYMPHANGIOMA	ProRS_L12_OTHERSKINSUBCUTIS	0.00146144	0.835355	0.0781291	20251
PRS_CD2_BENIGN_HEAMANGIOMA_LYMPHANGIOMA	ProRS_L12_PAPULOSQUAMOUS	0.00807583	0.262601	0.580704	21063
PRS_CD2_BENIGN_HEAMANGIOMA_LYMPHANGIOMA	ProRS_L12_PSORI_NAS	0.0151996	0.0286795	1.54243	21421
PRS_CD2_BENIGN_HEAMANGIOMA_LYMPHANGIOMA	ProRS_L12_PSORIASIS	0.0123644	0.0806154	1.09358	21245
PRS_CD2_BENIGN_HEAMANGIOMA_LYMPHANGIOMA	ProRS_L12_SKINSUBCUTISNAS	0.00275959	0.710836	0.14823	18051
PRS_CD2_BENIGN_HEAMANGIOMA_LYMPHANGIOMA	ProRS_M13_ARTHROPATHIES	0.00723868	0.368887	0.433106	19197
PRS_CD2_BENIGN_HEAMANGIOMA_LYMPHANGIOMA	ProRS_M13_ARTHROSIS	0.0122139	0.121742	0.914559	19206
PRS_CD2_BENIGN_HEAMANGIOMA_LYMPHANGIOMA	ProRS_M13_ARTHROSIS_INCLAVO	0.00291686	0.701439	0.15401	21330
PRS_CD2_BENIGN_HEAMANGIOMA_LYMPHANGIOMA	ProRS_M13_ARTHROSIS_KNEE	0.00893616	0.296766	0.527586	15973
PRS_CD2_BENIGN_HEAMANGIOMA_LYMPHANGIOMA	ProRS_M13_ARTHROSIS_OTH	0.0134992	0.0827609	1.08217	17622
PRS_CD2_BENIGN_HEAMANGIOMA_LYMPHANGIOMA	ProRS_M13_ARTHROSIS_POLY	0.0137506	0.0859857	1.06557	15627
PRS_CD2_BENIGN_HEAMANGIOMA_LYMPHANGIOMA	ProRS_M13_ARTHTROSIS_COX	-0.00126727	0.88341	0.0538375	16201
PRS_CD2_BENIGN_HEAMANGIOMA_LYMPHANGIOMA	ProRS_M13_ARTHTROSIS_COX_PRIM_ICD10	-0.00202984	0.806392	0.0934535	15750
PRS_CD2_BENIGN_HEAMANGIOMA_LYMPHANGIOMA	ProRS_M13_BONECONTINUITY	0.0137235	0.0699341	1.15531	17546
PRS_CD2_BENIGN_HEAMANGIOMA_LYMPHANGIOMA	ProRS_M13_BONEDISNAS	0.00913015	0.241334	0.617381	16478
PRS_CD2_BENIGN_HEAMANGIOMA_LYMPHANGIOMA	ProRS_M13_CERVICALGIA	0.00866813	0.247952	0.605633	17904
PRS_CD2_BENIGN_HEAMANGIOMA_LYMPHANGIOMA	ProRS_M13_CERVICDISC	0.00691898	0.361666	0.441692	17436
PRS_CD2_BENIGN_HEAMANGIOMA_LYMPHANGIOMA	ProRS_M13_DEFORMDORSO	-0.00707228	0.330959	0.480226	19192
PRS_CD2_BENIGN_HEAMANGIOMA_LYMPHANGIOMA	ProRS_M13_DORSALGIANAS	0.00661946	0.359708	0.44405	19212
PRS_CD2_BENIGN_HEAMANGIOMA_LYMPHANGIOMA	ProRS_M13_DORSOPATHY	-0.00229922	0.755174	0.121953	20095
PRS_CD2_BENIGN_HEAMANGIOMA_LYMPHANGIOMA	ProRS_M13_DORSOPATHYOTH	-0.00435466	0.570087	0.244059	18285
PRS_CD2_BENIGN_HEAMANGIOMA_LYMPHANGIOMA	ProRS_M13_DUPUTRYEN	-0.00788134	0.310964	0.507289	16691
PRS_CD2_BENIGN_HEAMANGIOMA_LYMPHANGIOMA	ProRS_M13_ENTESOPATHYOTH	-0.0122629	0.141385	0.849596	14428
PRS_CD2_BENIGN_HEAMANGIOMA_LYMPHANGIOMA	ProRS_M13_FIBROBLASTIC	-0.00443054	0.565127	0.247854	16971
PRS_CD2_BENIGN_HEAMANGIOMA_LYMPHANGIOMA	ProRS_M13_GANGLION	0.00624166	0.467929	0.32982	13543
PRS_CD2_BENIGN_HEAMANGIOMA_LYMPHANGIOMA	ProRS_M13_GOUT	0.0124962	0.122832	0.910687	15586
PRS_CD2_BENIGN_HEAMANGIOMA_LYMPHANGIOMA	ProRS_M13_HALLUXRIGIDUS	-0.00542304	0.586277	0.231897	10393
PRS_CD2_BENIGN_HEAMANGIOMA_LYMPHANGIOMA	ProRS_M13_HALLUXVALGUS	-0.00478682	0.618237	0.208845	10882
PRS_CD2_BENIGN_HEAMANGIOMA_LYMPHANGIOMA	ProRS_M13_HAMMERTOE	0.000250595	0.977373	0.00993955	12828
PRS_CD2_BENIGN_HEAMANGIOMA_LYMPHANGIOMA	ProRS_M13_IMPINGEMENT	0.00186672	0.808907	0.0921014	16910
PRS_CD2_BENIGN_HEAMANGIOMA_LYMPHANGIOMA	ProRS_M13_INTERVERTEB	-0.00405507	0.591344	0.22816	18345
PRS_CD2_BENIGN_HEAMANGIOMA_LYMPHANGIOMA	ProRS_M13_KNEEDERANGEMENTS	-0.00222327	0.814803	0.0889476	11212
PRS_CD2_BENIGN_HEAMANGIOMA_LYMPHANGIOMA	ProRS_M13_LIMBPAIN	0.00538704	0.49167	0.308326	16704
PRS_CD2_BENIGN_HEAMANGIOMA_LYMPHANGIOMA	ProRS_M13_LOWBACKPAIN	0.00103449	0.897348	0.0470391	16282
PRS_CD2_BENIGN_HEAMANGIOMA_LYMPHANGIOMA	ProRS_M13_LUMBAR_PROLAPSE	-0.00321718	0.670537	0.173577	17502
PRS_CD2_BENIGN_HEAMANGIOMA_LYMPHANGIOMA	ProRS_M13_MENISCUSDERANGEMENTS	-0.00406715	0.665684	0.176732	11473
PRS_CD2_BENIGN_HEAMANGIOMA_LYMPHANGIOMA	ProRS_M13_OSTEOCHONDRO	0.00452746	0.505319	0.296435	21845
PRS_CD2_BENIGN_HEAMANGIOMA_LYMPHANGIOMA	ProRS_M13_OSTEOPOROSIS	0.000897008	0.896842	0.047284	21222
PRS_CD2_BENIGN_HEAMANGIOMA_LYMPHANGIOMA	ProRS_M13_OTHERBONE	0.0127702	0.0912242	1.03989	17509
PRS_CD2_BENIGN_HEAMANGIOMA_LYMPHANGIOMA	ProRS_M13_OTHERJOINT	-0.00720736	0.426139	0.370448	13789
PRS_CD2_BENIGN_HEAMANGIOMA_LYMPHANGIOMA	ProRS_M13_POLYARTHROPATHIES	0.0127166	0.118804	0.925169	17558
PRS_CD2_BENIGN_HEAMANGIOMA_LYMPHANGIOMA	ProRS_M13_RHEUMA	0.00692259	0.418922	0.377867	14596
PRS_CD2_BENIGN_HEAMANGIOMA_LYMPHANGIOMA	ProRS_M13_ROTATORCUFF	-0.00206499	0.77695	0.109607	18926
PRS_CD2_BENIGN_HEAMANGIOMA_LYMPHANGIOMA	ProRS_M13_SCIATICA	0.00392869	0.599403	0.222281	17920
PRS_CD2_BENIGN_HEAMANGIOMA_LYMPHANGIOMA	ProRS_M13_SHOULDER	-0.0136002	0.0793559	1.10042	16751
PRS_CD2_BENIGN_HEAMANGIOMA_LYMPHANGIOMA	ProRS_M13_SHOULDERNAS	-0.00699506	0.412505	0.384571	13777
PRS_CD2_BENIGN_HEAMANGIOMA_LYMPHANGIOMA	ProRS_M13_SOFTOVERUSE	-0.00297682	0.695603	0.157639	17310
PRS_CD2_BENIGN_HEAMANGIOMA_LYMPHANGIOMA	ProRS_M13_SOFTTISSUENAS	0.0041774	0.572185	0.242463	18352
PRS_CD2_BENIGN_HEAMANGIOMA_LYMPHANGIOMA	ProRS_M13_SOFTTISSUEOTH	0.00569046	0.445628	0.351027	18248
PRS_CD2_BENIGN_HEAMANGIOMA_LYMPHANGIOMA	ProRS_M13_SPINSTENOSIS	0.00418162	0.561779	0.250435	19294
PRS_CD2_BENIGN_HEAMANGIOMA_LYMPHANGIOMA	ProRS_M13_SPONDYLOPATHY	0.00511734	0.481093	0.317771	20387
PRS_CD2_BENIGN_HEAMANGIOMA_LYMPHANGIOMA	ProRS_M13_SPONDYLOSIS	0.00462125	0.51723	0.286317	19789
PRS_CD2_BENIGN_HEAMANGIOMA_LYMPHANGIOMA	ProRS_M13_SYNOTEND	-0.0106069	0.183306	0.736823	15766
PRS_CD2_BENIGN_HEAMANGIOMA_LYMPHANGIOMA	ProRS_M13_TENDOSYNOVITISNAS	-0.00252945	0.740298	0.130594	17295
PRS_CD2_BENIGN_HEAMANGIOMA_LYMPHANGIOMA	ProRS_M13_TOEDEFORMOTH	-0.000697808	0.938633	0.0275041	12444
PRS_CD2_BENIGN_HEAMANGIOMA_LYMPHANGIOMA	ProRS_M13_TRIGGERFINGER	-0.0155504	0.0525019	1.27982	15559
PRS_CD2_BENIGN_HEAMANGIOMA_LYMPHANGIOMA	ProRS_MIGRAINE_UNSPE	0.00629127	0.353482	0.451633	21803
PRS_CD2_BENIGN_HEAMANGIOMA_LYMPHANGIOMA	ProRS_N14_ACUTERENFAIL	0.00239871	0.735976	0.133136	21218
PRS_CD2_BENIGN_HEAMANGIOMA_LYMPHANGIOMA	ProRS_N14_CALCUKIDUR	-0.00799053	0.291456	0.535427	17467
PRS_CD2_BENIGN_HEAMANGIOMA_LYMPHANGIOMA	ProRS_N14_CHRONKIDNEYDIS	-0.00358764	0.621397	0.206631	21145
PRS_CD2_BENIGN_HEAMANGIOMA_LYMPHANGIOMA	ProRS_N14_CYSTITIS	0.00907808	0.231749	0.634981	17420
PRS_CD2_BENIGN_HEAMANGIOMA_LYMPHANGIOMA	ProRS_N14_KIDUROTH	0.00458698	0.502319	0.299021	21922
PRS_CD2_BENIGN_HEAMANGIOMA_LYMPHANGIOMA	ProRS_N14_NEUROMUSCDYSBLADD	0.0140957	0.118037	0.92798	12357
PRS_CD2_BENIGN_HEAMANGIOMA_LYMPHANGIOMA	ProRS_N14_OBSTRUREFLUROPATH	0.00844543	0.248675	0.604369	19636
PRS_CD2_BENIGN_HEAMANGIOMA_LYMPHANGIOMA	ProRS_N14_OTHBLADD	0.00431623	0.561185	0.250894	18177
PRS_CD2_BENIGN_HEAMANGIOMA_LYMPHANGIOMA	ProRS_N14_RENALTUB	0.0047347	0.502899	0.298519	22157
PRS_CD2_BENIGN_HEAMANGIOMA_LYMPHANGIOMA	ProRS_N14_RENFAILNAS	0.00537043	0.492342	0.307733	16712
PRS_CD2_BENIGN_HEAMANGIOMA_LYMPHANGIOMA	ProRS_N14_URETHRALSTRICT	0.0123154	0.119542	0.922479	16112
PRS_CD2_BENIGN_HEAMANGIOMA_LYMPHANGIOMA	ProRS_N14_URETHRAOTH	0.000411484	0.955413	0.0198089	19012
PRS_CD2_BENIGN_HEAMANGIOMA_LYMPHANGIOMA	ProRS_N14_URINOTH	-0.00293487	0.693203	0.15914	18794
PRS_CD2_BENIGN_HEAMANGIOMA_LYMPHANGIOMA	ProRS_NEURODEGOTH	0.00385257	0.619731	0.207797	17377
PRS_CD2_BENIGN_HEAMANGIOMA_LYMPHANGIOMA	ProRS_RHEUMA_NOS	-0.000979938	0.888893	0.0511506	21084
PRS_CD2_BENIGN_HEAMANGIOMA_LYMPHANGIOMA	ProRS_RHEUMA_OTHER_WIDE	0.00173717	0.805677	0.0938391	20849
PRS_CD2_BENIGN_HEAMANGIOMA_LYMPHANGIOMA	ProRS_SLE_FG	-0.017671	0.0579139	1.23722	11894
PRS_CD2_BENIGN_HEAMANGIOMA_LYMPHANGIOMA	ProRS_SMOKING_DEPEND	0.00733112	0.294177	0.531391	21671
PRS_CD2_BENIGN_HEAMANGIOMA_LYMPHANGIOMA	ProRS_T1D	-0.00810644	0.35371	0.451353	13479
PRS_CD2_BENIGN_HEAMANGIOMA_LYMPHANGIOMA	ProRS_T2D	0.012242	0.0960892	1.01733	21560
PRS_CD2_BENIGN_HEAMANGIOMA_LYMPHANGIOMA	ProRS_ULCERNAS	0.00461837	0.610061	0.214626	13222
PRS_CD2_BENIGN_HEMANGIOMA	ProRS_AB1_BACT_BIR_OTHER_INF_AGENTS	0.00404577	0.57613	0.23948	21019
PRS_CD2_BENIGN_HEMANGIOMA	ProRS_AB1_BACT_INTEST_OTH	-0.00765217	0.326729	0.485812	16506
PRS_CD2_BENIGN_HEMANGIOMA	ProRS_AB1_INTESTINAL_INFECTIONS	-0.00413213	0.542034	0.265974	21829
PRS_CD2_BENIGN_HEMANGIOMA	ProRS_AB1_MYCOSES	0.00697326	0.304824	0.515951	21784
PRS_CD2_BENIGN_HEMANGIOMA	ProRS_AB1_OTHER_BACT_INOTHER	0.00286387	0.687024	0.163028	20509
PRS_CD2_BENIGN_HEMANGIOMA	ProRS_AB1_OTHER_BACTERIAL	0.0029616	0.667683	0.17543	21827
PRS_CD2_BENIGN_HEMANGIOMA	ProRS_AB1_OTHER_SEPSIS	-0.000703327	0.91808	0.0371194	21683
PRS_CD2_BENIGN_HEMANGIOMA	ProRS_AB1_OTHER_VIRAL	0.0111867	0.133798	0.87355	18037
PRS_CD2_BENIGN_HEMANGIOMA	ProRS_AB1_STREPTSTAPHYCOCC_INOTHER	0.000812287	0.912038	0.0399873	19505
PRS_CD2_BENIGN_HEMANGIOMA	ProRS_AB1_VIRAL_NOS	0.010383	0.170134	0.76921	17516
PRS_CD2_BENIGN_HEMANGIOMA	ProRS_AB1_VIRAL_SKIN_MUCOUS_MEMBRANE	0.000858002	0.906369	0.042695	18801
PRS_CD2_BENIGN_HEMANGIOMA	ProRS_ASTHMA_NAS	-0.00467515	0.586887	0.231445	14351
PRS_CD2_BENIGN_HEMANGIOMA	ProRS_AUD	-0.00334906	0.635155	0.19712	20429
PRS_CD2_BENIGN_HEMANGIOMA	ProRS_BACT_INTEST_INFECTION_NOS	-0.0134262	0.128769	0.890187	12856
PRS_CD2_BENIGN_HEMANGIOMA	ProRS_C3_NONHODGKIN_EXALLC	0.00328213	0.679756	0.167647	16337
PRS_CD2_BENIGN_HEMANGIOMA	ProRS_C3_OTHER_SKIN_EXALLC	-0.00769155	0.299897	0.523028	18200
PRS_CD2_BENIGN_HEMANGIOMA	ProRS_C3_SQUOMOUS_CELL_CARCINOMA_SKIN_EXALLC	-0.0137217	0.0638996	1.1945	18269
PRS_CD2_BENIGN_HEMANGIOMA	ProRS_CD2_BENIGN_COLON_NOS	-0.00300134	0.759475	0.119486	10458
PRS_CD2_BENIGN_HEMANGIOMA	ProRS_CD2_BENIGN_COLORECANI	0.00101635	0.881436	0.0548093	21665
PRS_CD2_BENIGN_HEMANGIOMA	ProRS_CD2_BENIGN_LIPOMATOUS	0.0060211	0.490325	0.309516	13153
PRS_CD2_BENIGN_HEMANGIOMA	ProRS_CD2_BENIGN_MELANOCYTIC	0.0107552	0.207862	0.682225	13751
PRS_CD2_BENIGN_HEMANGIOMA	ProRS_CD2_BENIGN_OTHERDIGESTIVE	-0.00661182	0.443623	0.352986	13446
PRS_CD2_BENIGN_HEMANGIOMA	ProRS_CD2_BENIGN_SIGMOID_COLON	0.00488353	0.471911	0.32614	21724
PRS_CD2_BENIGN_HEMANGIOMA	ProRS_CHRONNAS	-0.00715406	0.379471	0.420821	15409
PRS_CD2_BENIGN_HEMANGIOMA	ProRS_COPD_EARLY	-0.00213382	0.763973	0.116922	21860
PRS_CD2_BENIGN_HEMANGIOMA	ProRS_D3_AGRANULOCYTOSIS	-0.0165861	0.0186724	1.7288	21560
PRS_CD2_BENIGN_HEMANGIOMA	ProRS_D3_ANAEMIA_IRONDEF_NAS	0.00500105	0.46765	0.330079	21667
PRS_CD2_BENIGN_HEMANGIOMA	ProRS_D3_ANAEMIANAS	-0.00774132	0.272338	0.564891	21652
PRS_CD2_BENIGN_HEMANGIOMA	ProRS_DUODENAL_ULCER_UNSPE_ACUTE_CHRONIC_WO_HAEMORRHAGE_PERFORATION	-0.0124299	0.102042	0.991221	17546
PRS_CD2_BENIGN_HEMANGIOMA	ProRS_E4_ENDOGLAND	-0.00530449	0.435291	0.36122	21669
PRS_CD2_BENIGN_HEMANGIOMA	ProRS_E4_FLUIDELECTRO	-0.0063142	0.434694	0.361817	18207
PRS_CD2_BENIGN_HEMANGIOMA	ProRS_E4_HYPERCHOL	0.00187022	0.809907	0.0915647	19458
PRS_CD2_BENIGN_HEMANGIOMA	ProRS_E4_HYPERLIPNAS	0.00232177	0.767971	0.114655	17174
PRS_CD2_BENIGN_HEMANGIOMA	ProRS_E4_LIPOPROT	0.0015289	0.843595	0.0738662	19732
PRS_CD2_BENIGN_HEMANGIOMA	ProRS_E4_METABOLIA	-0.00213599	0.773749	0.1114	21779
PRS_CD2_BENIGN_HEMANGIOMA	ProRS_E4_OBESITY	0.0127835	0.069548	1.15772	21932
PRS_CD2_BENIGN_HEMANGIOMA	ProRS_E4_OBESITYNAS	0.0115769	0.10261	0.988812	21878
PRS_CD2_BENIGN_HEMANGIOMA	ProRS_E4_THYROID	0.0150052	0.0348229	1.45813	20274
PRS_CD2_BENIGN_HEMANGIOMA	ProRS_E4_VOLUME	0.00490294	0.531504	0.274493	17355
PRS_CD2_BENIGN_HEMANGIOMA	ProRS_F5_ALCOHOL_DEPENDENCE	0.000471853	0.951939	0.0213908	16553
PRS_CD2_BENIGN_HEMANGIOMA	ProRS_F5_ALCOHOLAC	0.000584569	0.9391	0.0272883	17280
PRS_CD2_BENIGN_HEMANGIOMA	ProRS_F5_ANXIETY	0.0105316	0.121881	0.914065	21660
PRS_CD2_BENIGN_HEMANGIOMA	ProRS_F5_DEPRESSIO	0.000153825	0.982119	0.00783567	21704
PRS_CD2_BENIGN_HEMANGIOMA	ProRS_FALLS	-0.00864439	0.205416	0.687366	21762
PRS_CD2_BENIGN_HEMANGIOMA	ProRS_G6_CARPTU	0.00600595	0.480039	0.318723	14792
PRS_CD2_BENIGN_HEMANGIOMA	ProRS_G6_CPETAL	-0.0116602	0.0922733	1.03492	21427
PRS_CD2_BENIGN_HEMANGIOMA	ProRS_G6_EPIPAROX	0.00557095	0.445191	0.351454	20078
PRS_CD2_BENIGN_HEMANGIOMA	ProRS_G6_EPLEPSY	-0.00762829	0.335723	0.47402	16968
PRS_CD2_BENIGN_HEMANGIOMA	ProRS_G6_HEMIPLE	-0.0095883	0.162967	0.787899	21660
PRS_CD2_BENIGN_HEMANGIOMA	ProRS_G6_MIGRAINE	-0.00212068	0.761574	0.118288	20509
PRS_CD2_BENIGN_HEMANGIOMA	ProRS_G6_MS	-0.000758316	0.931331	0.0308959	13197
PRS_CD2_BENIGN_HEMANGIOMA	ProRS_G6_OTHNEU	-0.00881999	0.195177	0.709572	21656
PRS_CD2_BENIGN_HEMANGIOMA	ProRS_G6_ROOTPLEXOTHUNS	-0.003303	0.645094	0.190377	19448
PRS_CD2_BENIGN_HEMANGIOMA	ProRS_G6_SLEEPAPNO	0.00532504	0.434133	0.362377	21604
PRS_CD2_BENIGN_HEMANGIOMA	ProRS_G6_SLEEPDISOTH	0.00303896	0.670024	0.17391	20021
PRS_CD2_BENIGN_HEMANGIOMA	ProRS_GOUT_NOS	0.00145428	0.830017	0.0809128	21827
PRS_CD2_BENIGN_HEMANGIOMA	ProRS_H7_CATARACTOTHER	0.00267962	0.701699	0.153849	20754
PRS_CD2_BENIGN_HEMANGIOMA	ProRS_H7_CATARACTSENILE	0.00446111	0.528974	0.276566	20408
PRS_CD2_BENIGN_HEMANGIOMA	ProRS_H7_CHOROIDRETINA	0.00210017	0.761837	0.118138	21703
PRS_CD2_BENIGN_HEMANGIOMA	ProRS_H7_EYELIDDIS	0.00488271	0.516292	0.287105	17695
PRS_CD2_BENIGN_HEMANGIOMA	ProRS_H7_GLAUCNAS	-0.000841753	0.902217	0.044689	21552
PRS_CD2_BENIGN_HEMANGIOMA	ProRS_H7_GLAUCOMA	-0.00033541	0.960709	0.017408	21791
PRS_CD2_BENIGN_HEMANGIOMA	ProRS_H7_OCUMUSCLE	-0.00592202	0.383772	0.415926	21839
PRS_CD2_BENIGN_HEMANGIOMA	ProRS_H7_VISUDISTURB	-0.0031825	0.640594	0.193417	21611
PRS_CD2_BENIGN_HEMANGIOMA	ProRS_H8_MIDDLEMASTOID	0.005298	0.547388	0.261705	12921
PRS_CD2_BENIGN_HEMANGIOMA	ProRS_H8_OTHEREAR	0.0173145	0.0107371	1.96911	21737
PRS_CD2_BENIGN_HEMANGIOMA	ProRS_I9_AF	0.0112998	0.211082	0.67555	13944
PRS_CD2_BENIGN_HEMANGIOMA	ProRS_I9_ANGINA	0.00745333	0.375287	0.425636	15772
PRS_CD2_BENIGN_HEMANGIOMA	ProRS_I9_ARTOTH	0.00617761	0.394833	0.403586	19466
PRS_CD2_BENIGN_HEMANGIOMA	ProRS_I9_CARDMYO	0.000641442	0.935907	0.0287674	16482
PRS_CD2_BENIGN_HEMANGIOMA	ProRS_I9_CHD	-0.00668739	0.403538	0.394115	16904
PRS_CD2_BENIGN_HEMANGIOMA	ProRS_I9_CONDUCTIO	-0.00347984	0.640711	0.193338	18898
PRS_CD2_BENIGN_HEMANGIOMA	ProRS_I9_CORATHER	0.00146327	0.850804	0.0701704	18218
PRS_CD2_BENIGN_HEMANGIOMA	ProRS_I9_HEARTFAIL	-0.00162828	0.818582	0.0869376	21715
PRS_CD2_BENIGN_HEMANGIOMA	ProRS_I9_HYPOTE	0.00467483	0.490648	0.30923	21856
PRS_CD2_BENIGN_HEMANGIOMA	ProRS_I9_HYPTENS	0.000328055	0.965528	0.0152352	20013
PRS_CD2_BENIGN_HEMANGIOMA	ProRS_I9_HYPTENSESS	7.65e-06	0.999198	0.000348334	20102
PRS_CD2_BENIGN_HEMANGIOMA	ProRS_I9_HYPTENSPUL	0.00604739	0.513654	0.28933	12282
PRS_CD2_BENIGN_HEMANGIOMA	ProRS_I9_HYPTENSRD	0.0107789	0.259769	0.585413	11727
PRS_CD2_BENIGN_HEMANGIOMA	ProRS_I9_IHD	0.00270964	0.733471	0.134617	17556
PRS_CD2_BENIGN_HEMANGIOMA	ProRS_I9_MI_STRICT	-0.000702119	0.929194	0.0318934	17051
PRS_CD2_BENIGN_HEMANGIOMA	ProRS_I9_OTHARR	0.00110409	0.885279	0.0529197	18259
PRS_CD2_BENIGN_HEMANGIOMA	ProRS_I9_OTHILLHEART	-0.00523772	0.484718	0.314511	18916
PRS_CD2_BENIGN_HEMANGIOMA	ProRS_I9_OTHPER	0.0084031	0.239916	0.619941	21252
PRS_CD2_BENIGN_HEMANGIOMA	ProRS_I9_PAROXTAC	0.00315943	0.748853	0.125604	11192
PRS_CD2_BENIGN_HEMANGIOMA	ProRS_I9_PHLETHROM	0.00425135	0.565798	0.247339	18586
PRS_CD2_BENIGN_HEMANGIOMA	ProRS_I9_PHLETHROMBDVTLOW	0.00621531	0.409815	0.387412	17872
PRS_CD2_BENIGN_HEMANGIOMA	ProRS_I9_PULMEMB	-0.0178692	0.0093362	2.02983	21436
PRS_CD2_BENIGN_HEMANGIOMA	ProRS_I9_RHEUVALV	-0.00463898	0.503572	0.297938	21814
PRS_CD2_BENIGN_HEMANGIOMA	ProRS_I9_SECONDRIGHT	-0.00365657	0.603487	0.219332	21235
PRS_CD2_BENIGN_HEMANGIOMA	ProRS_I9_STR	0.000340452	0.960725	0.0174009	21456
PRS_CD2_BENIGN_HEMANGIOMA	ProRS_I9_TIA	-0.00118627	0.869152	0.0609044	19741
PRS_CD2_BENIGN_HEMANGIOMA	ProRS_I9_UAP	-0.00757011	0.397376	0.400799	13122
PRS_CD2_BENIGN_HEMANGIOMA	ProRS_I9_VARICVE	-0.0122663	0.173417	0.760907	12336
PRS_CD2_BENIGN_HEMANGIOMA	ProRS_I9_VTE	0.00405388	0.5591	0.25251	20907
PRS_CD2_BENIGN_HEMANGIOMA	ProRS_IPF	-0.00711721	0.349954	0.455989	20448
PRS_CD2_BENIGN_HEMANGIOMA	ProRS_J10_ACUTELOWERNAS	-0.00584763	0.410445	0.386745	21709
PRS_CD2_BENIGN_HEMANGIOMA	ProRS_J10_ASTHMA_EXMORE	-0.00480532	0.578258	0.237878	14168
PRS_CD2_BENIGN_HEMANGIOMA	ProRS_J10_CHRONSINUSITIS	0.00122809	0.877198	0.0569026	15888
PRS_CD2_BENIGN_HEMANGIOMA	ProRS_J10_INFLUPNEU	0.00428298	0.566421	0.246861	21894
PRS_CD2_BENIGN_HEMANGIOMA	ProRS_J10_LOWCHRON	-0.0061198	0.402588	0.395139	19990
PRS_CD2_BENIGN_HEMANGIOMA	ProRS_J10_LOWERINF	-0.00342489	0.627909	0.202103	21737
PRS_CD2_BENIGN_HEMANGIOMA	ProRS_J10_NASALPOLYP	0.00299642	0.749433	0.125267	11451
PRS_CD2_BENIGN_HEMANGIOMA	ProRS_J10_PLEURA	-0.00830575	0.234426	0.629994	21947
PRS_CD2_BENIGN_HEMANGIOMA	ProRS_J10_PLEUREFFUSION	-0.00692433	0.330107	0.481346	20848
PRS_CD2_BENIGN_HEMANGIOMA	ProRS_J10_VOCALLARYNX	0.0187118	0.0345758	1.46123	12827
PRS_CD2_BENIGN_HEMANGIOMA	ProRS_JOINTPAIN	-0.00262107	0.749609	0.125165	16123
PRS_CD2_BENIGN_HEMANGIOMA	ProRS_K11_ACUTPANC	0.00637626	0.381748	0.418223	18906
PRS_CD2_BENIGN_HEMANGIOMA	ProRS_K11_BILIAOTH	0.000543516	0.93867	0.0274871	20185
PRS_CD2_BENIGN_HEMANGIOMA	ProRS_K11_CD_STRICT2	0.00298549	0.717558	0.144143	14818
PRS_CD2_BENIGN_HEMANGIOMA	ProRS_K11_CHOLECYST	-0.00411621	0.597194	0.223884	16549
PRS_CD2_BENIGN_HEMANGIOMA	ProRS_K11_CHOLELITH	0.00497627	0.513489	0.289469	17643
PRS_CD2_BENIGN_HEMANGIOMA	ProRS_K11_CHRONGASTR	-0.00881085	0.280849	0.551527	15093
PRS_CD2_BENIGN_HEMANGIOMA	ProRS_K11_COELIAC	0.00708035	0.359724	0.444031	16980
PRS_CD2_BENIGN_HEMANGIOMA	ProRS_K11_CONSTIPATION	-0.00166368	0.806044	0.0936414	21853
PRS_CD2_BENIGN_HEMANGIOMA	ProRS_K11_DIAHER	-0.00259186	0.731771	0.135625	18146
PRS_CD2_BENIGN_HEMANGIOMA	ProRS_K11_DISLIVOTH	-0.00627522	0.35726	0.447015	21645
PRS_CD2_BENIGN_HEMANGIOMA	ProRS_K11_DISORD_TEETH	0.00915869	0.234979	0.628971	16833
PRS_CD2_BENIGN_HEMANGIOMA	ProRS_K11_DIVERTIC	-0.00436185	0.560788	0.251201	18629
PRS_CD2_BENIGN_HEMANGIOMA	ProRS_K11_DULC	-0.0077981	0.385417	0.414069	12836
PRS_CD2_BENIGN_HEMANGIOMA	ProRS_K11_ENERCOLNONINF	-0.00222161	0.794511	0.0999001	15534
PRS_CD2_BENIGN_HEMANGIOMA	ProRS_K11_FISTULA	0.00447001	0.586481	0.231746	14831
PRS_CD2_BENIGN_HEMANGIOMA	ProRS_K11_FUNCDYSP	-0.00611482	0.505579	0.296211	12000
PRS_CD2_BENIGN_HEMANGIOMA	ProRS_K11_GASTRODUOULC	-0.0111919	0.19219	0.716269	14098
PRS_CD2_BENIGN_HEMANGIOMA	ProRS_K11_GULC	-0.0135362	0.104842	0.979464	14665
PRS_CD2_BENIGN_HEMANGIOMA	ProRS_K11_HERING	-0.0185954	0.0282633	1.54878	13997
PRS_CD2_BENIGN_HEMANGIOMA	ProRS_K11_HERNIA	-0.00922943	0.222917	0.651856	18075
PRS_CD2_BENIGN_HEMANGIOMA	ProRS_K11_IBS	-0.0096528	0.236948	0.625346	15149
PRS_CD2_BENIGN_HEMANGIOMA	ProRS_K11_ILEUS	-0.0135694	0.0889792	1.05071	15750
PRS_CD2_BENIGN_HEMANGIOMA	ProRS_K11_INTESTOTH	-0.0075805	0.299085	0.524205	20004
PRS_CD2_BENIGN_HEMANGIOMA	ProRS_K11_LIP_ORAL_MUCOSA	0.00337058	0.642409	0.192188	18990
PRS_CD2_BENIGN_HEMANGIOMA	ProRS_K11_LIVER	-0.00851726	0.221129	0.655353	21799
PRS_CD2_BENIGN_HEMANGIOMA	ProRS_K11_MALABSORB	0.00746712	0.338273	0.470733	16641
PRS_CD2_BENIGN_HEMANGIOMA	ProRS_K11_OESITIS	-0.00485377	0.580889	0.235906	13533
PRS_CD2_BENIGN_HEMANGIOMA	ProRS_K11_OESOBST	-0.0138179	0.0814537	1.08909	15967
PRS_CD2_BENIGN_HEMANGIOMA	ProRS_K11_OESSTODUO	-0.00429142	0.57058	0.243683	18198
PRS_CD2_BENIGN_HEMANGIOMA	ProRS_K11_OESULC	-0.0142754	0.122693	0.911179	11931
PRS_CD2_BENIGN_HEMANGIOMA	ProRS_K11_ORAL	0.0034332	0.67252	0.172295	15180
PRS_CD2_BENIGN_HEMANGIOMA	ProRS_K11_OTHANRECT	0.00592764	0.504291	0.297318	13069
PRS_CD2_BENIGN_HEMANGIOMA	ProRS_K11_OTHDIG	-0.00781547	0.258749	0.587121	21706
PRS_CD2_BENIGN_HEMANGIOMA	ProRS_K11_OTHDISDIG	-0.00585426	0.394483	0.403972	21462
PRS_CD2_BENIGN_HEMANGIOMA	ProRS_K11_OTHDISOES	-0.00692977	0.36778	0.434412	16951
PRS_CD2_BENIGN_HEMANGIOMA	ProRS_K11_OTHDISSTOMDUOD	-0.0097372	0.204046	0.690272	17279
PRS_CD2_BENIGN_HEMANGIOMA	ProRS_K11_OTHENTERCOL	-0.00580732	0.480589	0.318226	15912
PRS_CD2_BENIGN_HEMANGIOMA	ProRS_K11_OTHFUNC	-0.01178	0.136302	0.865498	17036
PRS_CD2_BENIGN_HEMANGIOMA	ProRS_K11_OTHGASTR	-0.0100013	0.21022	0.677326	16549
PRS_CD2_BENIGN_HEMANGIOMA	ProRS_K11_OTHILEUS	-0.00604962	0.452847	0.344048	15592
PRS_CD2_BENIGN_HEMANGIOMA	ProRS_K11_OTHINT	-0.00699695	0.364564	0.438226	17072
PRS_CD2_BENIGN_HEMANGIOMA	ProRS_K11_OTHPERITON	0.00123577	0.856052	0.0674997	21601
PRS_CD2_BENIGN_HEMANGIOMA	ProRS_K11_PERITON	0.00200807	0.767847	0.114725	21686
PRS_CD2_BENIGN_HEMANGIOMA	ProRS_K11_POSTOPDIS	-0.00120513	0.867484	0.0617386	19223
PRS_CD2_BENIGN_HEMANGIOMA	ProRS_K11_REFLUX	0.00153871	0.837798	0.0768606	18467
PRS_CD2_BENIGN_HEMANGIOMA	ProRS_K11_UC_STRICT2	-0.00693781	0.416255	0.38064	14627
PRS_CD2_BENIGN_HEMANGIOMA	ProRS_K11_UMBHER	0.00407228	0.612325	0.213018	15563
PRS_CD2_BENIGN_HEMANGIOMA	ProRS_K11_VENTHER	0.000221315	0.977863	0.00972211	16095
PRS_CD2_BENIGN_HEMANGIOMA	ProRS_KRA_PSY_ALCOH_EXMORE	-0.00881899	0.245442	0.610051	17530
PRS_CD2_BENIGN_HEMANGIOMA	ProRS_KRA_PSY_ANXIETY_EXMORE	0.00090676	0.895668	0.0478529	20999
PRS_CD2_BENIGN_HEMANGIOMA	ProRS_KRA_PSY_ANYMENTAL	0.00651376	0.33779	0.471353	21889
PRS_CD2_BENIGN_HEMANGIOMA	ProRS_KRA_PSY_SCHIZODEL_EXMORE	0.000197385	0.980398	0.00859741	15690
PRS_CD2_BENIGN_HEMANGIOMA	ProRS_KRA_PSY_SUBSTANCE_EXMORE	-0.00562631	0.425205	0.371402	20935
PRS_CD2_BENIGN_HEMANGIOMA	ProRS_L12_ABSCESS_CUT	0.00588205	0.439798	0.356747	17384
PRS_CD2_BENIGN_HEMANGIOMA	ProRS_L12_ATROPHICSKIN	-0.00211705	0.792262	0.101131	15488
PRS_CD2_BENIGN_HEMANGIOMA	ProRS_L12_CELLULITIS	0.000570666	0.939201	0.0272413	19542
PRS_CD2_BENIGN_HEMANGIOMA	ProRS_L12_DERMATITISECZEMA	-0.00096959	0.886407	0.052367	21737
PRS_CD2_BENIGN_HEMANGIOMA	ProRS_L12_FOLLICULARCYST	-0.00382672	0.674507	0.171014	12074
PRS_CD2_BENIGN_HEMANGIOMA	ProRS_L12_INFECT_SKIN	0.000907248	0.903518	0.0440631	19281
PRS_CD2_BENIGN_HEMANGIOMA	ProRS_L12_NAILDIS	0.0118685	0.17635	0.753625	13012
PRS_CD2_BENIGN_HEMANGIOMA	ProRS_L12_OTHERDISSKINANDSUBCUTIS	0.00592214	0.429998	0.366533	17774
PRS_CD2_BENIGN_HEMANGIOMA	ProRS_L12_OTHERSKINSUBCUTIS	-0.00210391	0.765368	0.11613	20142
PRS_CD2_BENIGN_HEMANGIOMA	ProRS_L12_PAPULOSQUAMOUS	-3.55e-05	0.996089	0.00170186	20910
PRS_CD2_BENIGN_HEMANGIOMA	ProRS_L12_PSORI_NAS	0.00494973	0.477936	0.32063	21282
PRS_CD2_BENIGN_HEMANGIOMA	ProRS_L12_PSORIASIS	0.00219604	0.757404	0.120672	21094
PRS_CD2_BENIGN_HEMANGIOMA	ProRS_L12_SKINSUBCUTISNAS	0.0104547	0.161143	0.792788	17971
PRS_CD2_BENIGN_HEMANGIOMA	ProRS_M13_ARTHROPATHIES	0.00931653	0.246877	0.607519	19206
PRS_CD2_BENIGN_HEMANGIOMA	ProRS_M13_ARTHROSIS	0.00953773	0.227081	0.643819	19211
PRS_CD2_BENIGN_HEMANGIOMA	ProRS_M13_ARTHROSIS_INCLAVO	0.00302072	0.692223	0.159754	21257
PRS_CD2_BENIGN_HEMANGIOMA	ProRS_M13_ARTHROSIS_KNEE	0.00336603	0.694142	0.158552	16036
PRS_CD2_BENIGN_HEMANGIOMA	ProRS_M13_ARTHROSIS_OTH	0.00973302	0.211511	0.674668	17637
PRS_CD2_BENIGN_HEMANGIOMA	ProRS_M13_ARTHROSIS_POLY	0.0120217	0.133246	0.875347	15647
PRS_CD2_BENIGN_HEMANGIOMA	ProRS_M13_ARTHTROSIS_COX	-0.00211272	0.806655	0.0933122	16221
PRS_CD2_BENIGN_HEMANGIOMA	ProRS_M13_ARTHTROSIS_COX_PRIM_ICD10	-0.00532577	0.522038	0.282298	15653
PRS_CD2_BENIGN_HEMANGIOMA	ProRS_M13_BONECONTINUITY	0.0168951	0.0259391	1.58605	17455
PRS_CD2_BENIGN_HEMANGIOMA	ProRS_M13_BONEDISNAS	0.00493027	0.527588	0.277705	16422
PRS_CD2_BENIGN_HEMANGIOMA	ProRS_M13_CERVICALGIA	0.00916535	0.22247	0.652728	17842
PRS_CD2_BENIGN_HEMANGIOMA	ProRS_M13_CERVICDISC	0.00331538	0.662523	0.178799	17377
PRS_CD2_BENIGN_HEMANGIOMA	ProRS_M13_DEFORMDORSO	-0.012934	0.0755805	1.12159	19146
PRS_CD2_BENIGN_HEMANGIOMA	ProRS_M13_DORSALGIANAS	-0.00414825	0.566757	0.246603	19138
PRS_CD2_BENIGN_HEMANGIOMA	ProRS_M13_DORSOPATHY	-0.00743585	0.314046	0.503006	20005
PRS_CD2_BENIGN_HEMANGIOMA	ProRS_M13_DORSOPATHYOTH	-0.0106337	0.165446	0.781343	18218
PRS_CD2_BENIGN_HEMANGIOMA	ProRS_M13_DUPUTRYEN	-0.0059789	0.44481	0.351825	16494
PRS_CD2_BENIGN_HEMANGIOMA	ProRS_M13_ENTESOPATHYOTH	-0.0122499	0.144313	0.840695	14251
PRS_CD2_BENIGN_HEMANGIOMA	ProRS_M13_FIBROBLASTIC	-0.00127085	0.869635	0.0606631	16795
PRS_CD2_BENIGN_HEMANGIOMA	ProRS_M13_GANGLION	0.00517789	0.549114	0.260338	13415
PRS_CD2_BENIGN_HEMANGIOMA	ProRS_M13_GOUT	0.00751761	0.352712	0.45258	15627
PRS_CD2_BENIGN_HEMANGIOMA	ProRS_M13_HALLUXRIGIDUS	-0.00583944	0.556751	0.254339	10406
PRS_CD2_BENIGN_HEMANGIOMA	ProRS_M13_HALLUXVALGUS	0.0017832	0.852589	0.0692603	10899
PRS_CD2_BENIGN_HEMANGIOMA	ProRS_M13_HAMMERTOE	-0.00137176	0.876622	0.0571876	12827
PRS_CD2_BENIGN_HEMANGIOMA	ProRS_M13_IMPINGEMENT	-0.00303092	0.696227	0.157249	16701
PRS_CD2_BENIGN_HEMANGIOMA	ProRS_M13_INTERVERTEB	-0.00805874	0.286768	0.54247	18271
PRS_CD2_BENIGN_HEMANGIOMA	ProRS_M13_KNEEDERANGEMENTS	0.00872659	0.357794	0.446367	11207
PRS_CD2_BENIGN_HEMANGIOMA	ProRS_M13_LIMBPAIN	0.0148448	0.059156	1.228	16537
PRS_CD2_BENIGN_HEMANGIOMA	ProRS_M13_LOWBACKPAIN	0.000967218	0.904114	0.0437769	16200
PRS_CD2_BENIGN_HEMANGIOMA	ProRS_M13_LUMBAR_PROLAPSE	-0.00831077	0.27259	0.564489	17438
PRS_CD2_BENIGN_HEMANGIOMA	ProRS_M13_MENISCUSDERANGEMENTS	0.00551	0.558218	0.253196	11461
PRS_CD2_BENIGN_HEMANGIOMA	ProRS_M13_OSTEOCHONDRO	0.00132091	0.846324	0.0724631	21723
PRS_CD2_BENIGN_HEMANGIOMA	ProRS_M13_OSTEOPOROSIS	0.00343529	0.620331	0.207377	21119
PRS_CD2_BENIGN_HEMANGIOMA	ProRS_M13_OTHERBONE	0.00960236	0.205007	0.688231	17437
PRS_CD2_BENIGN_HEMANGIOMA	ProRS_M13_OTHERJOINT	0.00213631	0.81361	0.0895836	13786
PRS_CD2_BENIGN_HEMANGIOMA	ProRS_M13_POLYARTHROPATHIES	0.00752478	0.356165	0.448349	17593
PRS_CD2_BENIGN_HEMANGIOMA	ProRS_M13_RHEUMA	-0.0019962	0.815556	0.0885465	14626
PRS_CD2_BENIGN_HEMANGIOMA	ProRS_M13_ROTATORCUFF	-0.00720522	0.324769	0.488425	18770
PRS_CD2_BENIGN_HEMANGIOMA	ProRS_M13_SCIATICA	-0.00638416	0.394439	0.40402	17858
PRS_CD2_BENIGN_HEMANGIOMA	ProRS_M13_SHOULDER	-0.010089	0.195662	0.708493	16550
PRS_CD2_BENIGN_HEMANGIOMA	ProRS_M13_SHOULDERNAS	-0.00879357	0.30548	0.515017	13624
PRS_CD2_BENIGN_HEMANGIOMA	ProRS_M13_SOFTOVERUSE	-0.00333025	0.663108	0.178416	17147
PRS_CD2_BENIGN_HEMANGIOMA	ProRS_M13_SOFTTISSUENAS	-0.00257334	0.728725	0.137436	18251
PRS_CD2_BENIGN_HEMANGIOMA	ProRS_M13_SOFTTISSUEOTH	0.00764906	0.307073	0.512759	18099
PRS_CD2_BENIGN_HEMANGIOMA	ProRS_M13_SPINSTENOSIS	-0.00225585	0.754583	0.122293	19249
PRS_CD2_BENIGN_HEMANGIOMA	ProRS_M13_SPONDYLOPATHY	-0.00193023	0.790894	0.101882	20320
PRS_CD2_BENIGN_HEMANGIOMA	ProRS_M13_SPONDYLOSIS	-3.62e-05	0.995956	0.00175963	19725
PRS_CD2_BENIGN_HEMANGIOMA	ProRS_M13_SYNOTEND	0.00168533	0.833293	0.0792023	15618
PRS_CD2_BENIGN_HEMANGIOMA	ProRS_M13_TENDOSYNOVITISNAS	0.000560851	0.94168	0.0260965	17143
PRS_CD2_BENIGN_HEMANGIOMA	ProRS_M13_TOEDEFORMOTH	0.00737163	0.415201	0.381742	12466
PRS_CD2_BENIGN_HEMANGIOMA	ProRS_M13_TRIGGERFINGER	-0.000576048	0.943048	0.0254661	15393
PRS_CD2_BENIGN_HEMANGIOMA	ProRS_MIGRAINE_UNSPE	0.00652419	0.336616	0.472865	21734
PRS_CD2_BENIGN_HEMANGIOMA	ProRS_N14_ACUTERENFAIL	0.00421659	0.553654	0.256762	21165
PRS_CD2_BENIGN_HEMANGIOMA	ProRS_N14_CALCUKIDUR	-0.00185108	0.807408	0.0929069	17381
PRS_CD2_BENIGN_HEMANGIOMA	ProRS_N14_CHRONKIDNEYDIS	-0.00130158	0.858082	0.0664712	21116
PRS_CD2_BENIGN_HEMANGIOMA	ProRS_N14_CYSTITIS	0.0091966	0.226432	0.645061	17355
PRS_CD2_BENIGN_HEMANGIOMA	ProRS_N14_KIDUROTH	0.00482979	0.481997	0.316956	21794
PRS_CD2_BENIGN_HEMANGIOMA	ProRS_N14_NEUROMUSCDYSBLADD	0.0024994	0.78197	0.10681	12306
PRS_CD2_BENIGN_HEMANGIOMA	ProRS_N14_OBSTRUREFLUROPATH	0.0130465	0.075697	1.12092	19555
PRS_CD2_BENIGN_HEMANGIOMA	ProRS_N14_OTHBLADD	0.00422825	0.569815	0.244266	18102
PRS_CD2_BENIGN_HEMANGIOMA	ProRS_N14_RENALTUB	0.00612962	0.387121	0.412153	22064
PRS_CD2_BENIGN_HEMANGIOMA	ProRS_N14_RENFAILNAS	0.00458658	0.558794	0.252748	16638
PRS_CD2_BENIGN_HEMANGIOMA	ProRS_N14_URETHRALSTRICT	0.014036	0.0768569	1.11432	16018
PRS_CD2_BENIGN_HEMANGIOMA	ProRS_N14_URETHRAOTH	0.000989197	0.893591	0.0488614	18863
PRS_CD2_BENIGN_HEMANGIOMA	ProRS_N14_URINOTH	-0.00260915	0.726549	0.138735	18680
PRS_CD2_BENIGN_HEMANGIOMA	ProRS_NEURODEGOTH	-0.00393365	0.612546	0.212861	17304
PRS_CD2_BENIGN_HEMANGIOMA	ProRS_RHEUMA_NOS	-0.00438607	0.533013	0.273262	20982
PRS_CD2_BENIGN_HEMANGIOMA	ProRS_RHEUMA_OTHER_WIDE	-0.0059863	0.397622	0.40053	20745
PRS_CD2_BENIGN_HEMANGIOMA	ProRS_SLE_FG	-0.00871173	0.351927	0.453548	11788
PRS_CD2_BENIGN_HEMANGIOMA	ProRS_SMOKING_DEPEND	0.00943371	0.178496	0.74837	21546
PRS_CD2_BENIGN_HEMANGIOMA	ProRS_T1D	-0.0038992	0.655511	0.18342	13464
PRS_CD2_BENIGN_HEMANGIOMA	ProRS_T2D	0.0132657	0.0719069	1.14323	21497
PRS_CD2_BENIGN_HEMANGIOMA	ProRS_ULCERNAS	-0.00320855	0.723485	0.14057	13133
PRS_CD2_BENIGN_LEIOMYOMA_UTERI	ProRS_AB1_BACT_BIR_OTHER_INF_AGENTS	0.0231803	0.0856006	1.06752	5934
PRS_CD2_BENIGN_LEIOMYOMA_UTERI	ProRS_AB1_BACT_INTEST_OTH	0.0324743	0.0264228	1.57802	4699
PRS_CD2_BENIGN_LEIOMYOMA_UTERI	ProRS_AB1_INTESTINAL_INFECTIONS	0.0256894	0.0437834	1.35869	6169
PRS_CD2_BENIGN_LEIOMYOMA_UTERI	ProRS_AB1_MYCOSES	0.024414	0.0553642	1.25677	6177
PRS_CD2_BENIGN_LEIOMYOMA_UTERI	ProRS_AB1_OTHER_BACT_INOTHER	0.0192352	0.149402	0.825644	5819
PRS_CD2_BENIGN_LEIOMYOMA_UTERI	ProRS_AB1_OTHER_BACTERIAL	0.0216132	0.0935589	1.02892	6150
PRS_CD2_BENIGN_LEIOMYOMA_UTERI	ProRS_AB1_OTHER_SEPSIS	0.0137958	0.281779	0.550091	6123
PRS_CD2_BENIGN_LEIOMYOMA_UTERI	ProRS_AB1_OTHER_VIRAL	0.0314807	0.0250972	1.60037	5066
PRS_CD2_BENIGN_LEIOMYOMA_UTERI	ProRS_AB1_STREPTSTAPHYCOCC_INOTHER	0.00543504	0.694975	0.158031	5472
PRS_CD2_BENIGN_LEIOMYOMA_UTERI	ProRS_AB1_VIRAL_NOS	0.0200323	0.159893	0.796169	4923
PRS_CD2_BENIGN_LEIOMYOMA_UTERI	ProRS_AB1_VIRAL_SKIN_MUCOUS_MEMBRANE	0.0110475	0.423822	0.372816	5243
PRS_CD2_BENIGN_LEIOMYOMA_UTERI	ProRS_ASTHMA_NAS	-0.0172723	0.269389	0.56962	4226
PRS_CD2_BENIGN_LEIOMYOMA_UTERI	ProRS_AUD	0.000754131	0.954396	0.0202715	5792
PRS_CD2_BENIGN_LEIOMYOMA_UTERI	ProRS_BACT_INTEST_INFECTION_NOS	0.00847564	0.610515	0.214304	3640
PRS_CD2_BENIGN_LEIOMYOMA_UTERI	ProRS_C3_NONHODGKIN_EXALLC	0.0312757	0.0354172	1.45079	4758
PRS_CD2_BENIGN_LEIOMYOMA_UTERI	ProRS_C3_OTHER_SKIN_EXALLC	-0.00755979	0.585141	0.23274	5225
PRS_CD2_BENIGN_LEIOMYOMA_UTERI	ProRS_C3_SQUOMOUS_CELL_CARCINOMA_SKIN_EXALLC	-0.00742204	0.59128	0.228206	5235
PRS_CD2_BENIGN_LEIOMYOMA_UTERI	ProRS_CD2_BENIGN_COLON_NOS	0.0321111	0.0866406	1.06228	2865
PRS_CD2_BENIGN_LEIOMYOMA_UTERI	ProRS_CD2_BENIGN_COLORECANI	0.00121371	0.924557	0.0340665	6111
PRS_CD2_BENIGN_LEIOMYOMA_UTERI	ProRS_CD2_BENIGN_LIPOMATOUS	-0.0423068	0.0103142	1.98656	3699
PRS_CD2_BENIGN_LEIOMYOMA_UTERI	ProRS_CD2_BENIGN_MELANOCYTIC	-0.000783309	0.961304	0.0171393	3849
PRS_CD2_BENIGN_LEIOMYOMA_UTERI	ProRS_CD2_BENIGN_OTHERDIGESTIVE	0.00948366	0.563475	0.249125	3728
PRS_CD2_BENIGN_LEIOMYOMA_UTERI	ProRS_CD2_BENIGN_SIGMOID_COLON	-0.0165906	0.194257	0.711623	6133
PRS_CD2_BENIGN_LEIOMYOMA_UTERI	ProRS_CHRONNAS	0.00771661	0.612816	0.21267	4331
PRS_CD2_BENIGN_LEIOMYOMA_UTERI	ProRS_COPD_EARLY	-0.00362248	0.781502	0.10707	6194
PRS_CD2_BENIGN_LEIOMYOMA_UTERI	ProRS_D3_AGRANULOCYTOSIS	0.0307459	0.0208421	1.68106	5999
PRS_CD2_BENIGN_LEIOMYOMA_UTERI	ProRS_D3_ANAEMIA_IRONDEF_NAS	0.0060379	0.637481	0.195533	6095
PRS_CD2_BENIGN_LEIOMYOMA_UTERI	ProRS_D3_ANAEMIANAS	0.0121157	0.348906	0.457292	6112
PRS_CD2_BENIGN_LEIOMYOMA_UTERI	ProRS_DUODENAL_ULCER_UNSPE_ACUTE_CHRONIC_WO_HAEMORRHAGE_PERFORATION	0.00253411	0.860479	0.0652596	4930
PRS_CD2_BENIGN_LEIOMYOMA_UTERI	ProRS_E4_ENDOGLAND	0.0194236	0.130222	0.885317	6091
PRS_CD2_BENIGN_LEIOMYOMA_UTERI	ProRS_E4_FLUIDELECTRO	0.0058343	0.693412	0.159009	5308
PRS_CD2_BENIGN_LEIOMYOMA_UTERI	ProRS_E4_HYPERCHOL	-0.0138711	0.34313	0.464542	5573
PRS_CD2_BENIGN_LEIOMYOMA_UTERI	ProRS_E4_HYPERLIPNAS	-0.00628583	0.661138	0.179708	5027
PRS_CD2_BENIGN_LEIOMYOMA_UTERI	ProRS_E4_LIPOPROT	-0.017595	0.228981	0.6402	5640
PRS_CD2_BENIGN_LEIOMYOMA_UTERI	ProRS_E4_METABOLIA	-0.00791745	0.570666	0.243618	6213
PRS_CD2_BENIGN_LEIOMYOMA_UTERI	ProRS_E4_OBESITY	0.0152168	0.238044	0.623342	6132
PRS_CD2_BENIGN_LEIOMYOMA_UTERI	ProRS_E4_OBESITYNAS	0.022323	0.0816119	1.08825	6217
PRS_CD2_BENIGN_LEIOMYOMA_UTERI	ProRS_E4_THYROID	0.00340701	0.797465	0.0982885	5739
PRS_CD2_BENIGN_LEIOMYOMA_UTERI	ProRS_E4_VOLUME	-0.000358726	0.980092	0.00873317	5095
PRS_CD2_BENIGN_LEIOMYOMA_UTERI	ProRS_F5_ALCOHOL_DEPENDENCE	0.00171426	0.907009	0.0423882	4698
PRS_CD2_BENIGN_LEIOMYOMA_UTERI	ProRS_F5_ALCOHOLAC	0.0250979	0.0792	1.10127	4913
PRS_CD2_BENIGN_LEIOMYOMA_UTERI	ProRS_F5_ANXIETY	0.00259388	0.839112	0.07618	6149
PRS_CD2_BENIGN_LEIOMYOMA_UTERI	ProRS_F5_DEPRESSIO	-0.00755501	0.556023	0.254908	6176
PRS_CD2_BENIGN_LEIOMYOMA_UTERI	ProRS_FALLS	0.00135072	0.917787	0.0372583	6130
PRS_CD2_BENIGN_LEIOMYOMA_UTERI	ProRS_G6_CARPTU	0.0110309	0.493796	0.306452	4130
PRS_CD2_BENIGN_LEIOMYOMA_UTERI	ProRS_G6_CPETAL	0.0258609	0.0472074	1.32599	6046
PRS_CD2_BENIGN_LEIOMYOMA_UTERI	ProRS_G6_EPIPAROX	-0.00168516	0.900358	0.045585	5650
PRS_CD2_BENIGN_LEIOMYOMA_UTERI	ProRS_G6_EPLEPSY	0.00649178	0.656068	0.183051	4763
PRS_CD2_BENIGN_LEIOMYOMA_UTERI	ProRS_G6_HEMIPLE	0.0195172	0.134903	0.869977	6121
PRS_CD2_BENIGN_LEIOMYOMA_UTERI	ProRS_G6_MIGRAINE	-0.00175187	0.893716	0.0488002	5831
PRS_CD2_BENIGN_LEIOMYOMA_UTERI	ProRS_G6_MS	0.00132286	0.937594	0.0279852	3652
PRS_CD2_BENIGN_LEIOMYOMA_UTERI	ProRS_G6_OTHNEU	-0.00481172	0.708872	0.149432	6121
PRS_CD2_BENIGN_LEIOMYOMA_UTERI	ProRS_G6_ROOTPLEXOTHUNS	0.0138926	0.310195	0.508365	5359
PRS_CD2_BENIGN_LEIOMYOMA_UTERI	ProRS_G6_SLEEPAPNO	0.00278083	0.828389	0.0817656	6080
PRS_CD2_BENIGN_LEIOMYOMA_UTERI	ProRS_G6_SLEEPDISOTH	7e-05	0.995847	0.00180716	5585
PRS_CD2_BENIGN_LEIOMYOMA_UTERI	ProRS_GOUT_NOS	0.021139	0.10243	0.989575	6063
PRS_CD2_BENIGN_LEIOMYOMA_UTERI	ProRS_H7_CATARACTOTHER	0.0110578	0.402065	0.395703	5877
PRS_CD2_BENIGN_LEIOMYOMA_UTERI	ProRS_H7_CATARACTSENILE	0.0159447	0.230945	0.636492	5795
PRS_CD2_BENIGN_LEIOMYOMA_UTERI	ProRS_H7_CHOROIDRETINA	0.0035819	0.783345	0.106047	6116
PRS_CD2_BENIGN_LEIOMYOMA_UTERI	ProRS_H7_EYELIDDIS	0.00814714	0.566755	0.246605	4957
PRS_CD2_BENIGN_LEIOMYOMA_UTERI	ProRS_H7_GLAUCNAS	-0.00246144	0.848442	0.071378	6071
PRS_CD2_BENIGN_LEIOMYOMA_UTERI	ProRS_H7_GLAUCOMA	-0.00734627	0.565511	0.247559	6150
PRS_CD2_BENIGN_LEIOMYOMA_UTERI	ProRS_H7_OCUMUSCLE	-0.0115966	0.366325	0.436134	6094
PRS_CD2_BENIGN_LEIOMYOMA_UTERI	ProRS_H7_VISUDISTURB	-0.00539997	0.675353	0.170469	6082
PRS_CD2_BENIGN_LEIOMYOMA_UTERI	ProRS_H8_MIDDLEMASTOID	-0.000113024	0.994577	0.00236173	3647
PRS_CD2_BENIGN_LEIOMYOMA_UTERI	ProRS_H8_OTHEREAR	0.0274966	0.0311895	1.50599	6145
PRS_CD2_BENIGN_LEIOMYOMA_UTERI	ProRS_I9_AF	0.00394821	0.808268	0.0924446	4107
PRS_CD2_BENIGN_LEIOMYOMA_UTERI	ProRS_I9_ANGINA	0.0141624	0.357964	0.446161	4577
PRS_CD2_BENIGN_LEIOMYOMA_UTERI	ProRS_I9_ARTOTH	0.00896214	0.502149	0.299167	5640
PRS_CD2_BENIGN_LEIOMYOMA_UTERI	ProRS_I9_CARDMYO	0.012934	0.373242	0.428009	4853
PRS_CD2_BENIGN_LEIOMYOMA_UTERI	ProRS_I9_CHD	-0.0137373	0.357283	0.446987	4719
PRS_CD2_BENIGN_LEIOMYOMA_UTERI	ProRS_I9_CONDUCTIO	0.0208934	0.126565	0.897685	5445
PRS_CD2_BENIGN_LEIOMYOMA_UTERI	ProRS_I9_CORATHER	0.00182641	0.898632	0.046418	5241
PRS_CD2_BENIGN_LEIOMYOMA_UTERI	ProRS_I9_HEARTFAIL	0.0209546	0.108659	0.963936	6174
PRS_CD2_BENIGN_LEIOMYOMA_UTERI	ProRS_I9_HYPOTE	0.00843381	0.513506	0.289454	6137
PRS_CD2_BENIGN_LEIOMYOMA_UTERI	ProRS_I9_HYPTENS	-0.00546623	0.697822	0.156255	5688
PRS_CD2_BENIGN_LEIOMYOMA_UTERI	ProRS_I9_HYPTENSESS	-0.007095	0.615051	0.211089	5713
PRS_CD2_BENIGN_LEIOMYOMA_UTERI	ProRS_I9_HYPTENSPUL	0.0132034	0.42868	0.367867	3660
PRS_CD2_BENIGN_LEIOMYOMA_UTERI	ProRS_I9_HYPTENSRD	0.0335276	0.0557658	1.25363	3477
PRS_CD2_BENIGN_LEIOMYOMA_UTERI	ProRS_I9_IHD	0.00936186	0.524878	0.279942	5020
PRS_CD2_BENIGN_LEIOMYOMA_UTERI	ProRS_I9_MI_STRICT	0.0117116	0.414996	0.381956	4986
PRS_CD2_BENIGN_LEIOMYOMA_UTERI	ProRS_I9_OTHARR	0.0224505	0.102948	0.987381	5348
PRS_CD2_BENIGN_LEIOMYOMA_UTERI	ProRS_I9_OTHILLHEART	0.0198915	0.146446	0.834323	5467
PRS_CD2_BENIGN_LEIOMYOMA_UTERI	ProRS_I9_OTHPER	0.00880399	0.499427	0.301528	6112
PRS_CD2_BENIGN_LEIOMYOMA_UTERI	ProRS_I9_PAROXTAC	-0.00567618	0.742419	0.129351	3414
PRS_CD2_BENIGN_LEIOMYOMA_UTERI	ProRS_I9_PHLETHROM	0.0328052	0.0188644	1.72436	5174
PRS_CD2_BENIGN_LEIOMYOMA_UTERI	ProRS_I9_PHLETHROMBDVTLOW	0.0351609	0.0134939	1.86986	4987
PRS_CD2_BENIGN_LEIOMYOMA_UTERI	ProRS_I9_PULMEMB	0.028381	0.0274946	1.56075	6070
PRS_CD2_BENIGN_LEIOMYOMA_UTERI	ProRS_I9_RHEUVALV	0.0135	0.291019	0.536079	6140
PRS_CD2_BENIGN_LEIOMYOMA_UTERI	ProRS_I9_SECONDRIGHT	0.00758942	0.557842	0.253489	6037
PRS_CD2_BENIGN_LEIOMYOMA_UTERI	ProRS_I9_STR	0.0145774	0.257452	0.589303	6054
PRS_CD2_BENIGN_LEIOMYOMA_UTERI	ProRS_I9_TIA	0.00773033	0.569916	0.244189	5607
PRS_CD2_BENIGN_LEIOMYOMA_UTERI	ProRS_I9_UAP	-0.0082984	0.61771	0.209215	3719
PRS_CD2_BENIGN_LEIOMYOMA_UTERI	ProRS_I9_VARICVE	0.00397512	0.816457	0.0880666	3430
PRS_CD2_BENIGN_LEIOMYOMA_UTERI	ProRS_I9_VTE	0.0293695	0.0245616	1.60974	5867
PRS_CD2_BENIGN_LEIOMYOMA_UTERI	ProRS_IPF	0.018659	0.190698	0.719654	5692
PRS_CD2_BENIGN_LEIOMYOMA_UTERI	ProRS_J10_ACUTELOWERNAS	0.0187688	0.153259	0.814573	6070
PRS_CD2_BENIGN_LEIOMYOMA_UTERI	ProRS_J10_ASTHMA_EXMORE	-0.0280603	0.074541	1.1276	4184
PRS_CD2_BENIGN_LEIOMYOMA_UTERI	ProRS_J10_CHRONSINUSITIS	0.0160982	0.281883	0.549932	4533
PRS_CD2_BENIGN_LEIOMYOMA_UTERI	ProRS_J10_INFLUPNEU	0.0230378	0.100692	0.997005	6152
PRS_CD2_BENIGN_LEIOMYOMA_UTERI	ProRS_J10_LOWCHRON	-0.0157903	0.245884	0.609271	5663
PRS_CD2_BENIGN_LEIOMYOMA_UTERI	ProRS_J10_LOWERINF	0.0183633	0.161319	0.792315	6078
PRS_CD2_BENIGN_LEIOMYOMA_UTERI	ProRS_J10_NASALPOLYP	-0.00921111	0.60119	0.220988	3225
PRS_CD2_BENIGN_LEIOMYOMA_UTERI	ProRS_J10_PLEURA	0.0237416	0.0662516	1.1788	6195
PRS_CD2_BENIGN_LEIOMYOMA_UTERI	ProRS_J10_PLEUREFFUSION	0.0290799	0.0268507	1.57104	5926
PRS_CD2_BENIGN_LEIOMYOMA_UTERI	ProRS_J10_VOCALLARYNX	0.00840292	0.614124	0.211744	3628
PRS_CD2_BENIGN_LEIOMYOMA_UTERI	ProRS_JOINTPAIN	0.0185915	0.246522	0.608144	4394
PRS_CD2_BENIGN_LEIOMYOMA_UTERI	ProRS_K11_ACUTPANC	0.0120918	0.381739	0.418234	5251
PRS_CD2_BENIGN_LEIOMYOMA_UTERI	ProRS_K11_BILIAOTH	0.0246017	0.066622	1.17638	5596
PRS_CD2_BENIGN_LEIOMYOMA_UTERI	ProRS_K11_CD_STRICT2	0.00305338	0.846147	0.0725544	4057
PRS_CD2_BENIGN_LEIOMYOMA_UTERI	ProRS_K11_CHOLECYST	-0.0183218	0.214595	0.668381	4606
PRS_CD2_BENIGN_LEIOMYOMA_UTERI	ProRS_K11_CHOLELITH	-0.0232122	0.107091	0.970248	4961
PRS_CD2_BENIGN_LEIOMYOMA_UTERI	ProRS_K11_CHRONGASTR	0.000778024	0.95965	0.0178873	4253
PRS_CD2_BENIGN_LEIOMYOMA_UTERI	ProRS_K11_COELIAC	0.0348983	0.015676	1.80476	4845
PRS_CD2_BENIGN_LEIOMYOMA_UTERI	ProRS_K11_CONSTIPATION	0.0219136	0.0868133	1.06141	6128
PRS_CD2_BENIGN_LEIOMYOMA_UTERI	ProRS_K11_DIAHER	0.0124331	0.372578	0.428783	5407
PRS_CD2_BENIGN_LEIOMYOMA_UTERI	ProRS_K11_DISLIVOTH	0.0213723	0.0966408	1.01484	6087
PRS_CD2_BENIGN_LEIOMYOMA_UTERI	ProRS_K11_DISORD_TEETH	-0.00475593	0.744874	0.127917	4698
PRS_CD2_BENIGN_LEIOMYOMA_UTERI	ProRS_K11_DIVERTIC	0.00893412	0.523495	0.281087	5299
PRS_CD2_BENIGN_LEIOMYOMA_UTERI	ProRS_K11_DULC	0.0112028	0.507491	0.294572	3584
PRS_CD2_BENIGN_LEIOMYOMA_UTERI	ProRS_K11_ENERCOLNONINF	0.0283049	0.0743344	1.12881	4380
PRS_CD2_BENIGN_LEIOMYOMA_UTERI	ProRS_K11_FISTULA	0.00884548	0.569708	0.244347	4140
PRS_CD2_BENIGN_LEIOMYOMA_UTERI	ProRS_K11_FUNCDYSP	-0.00938814	0.587775	0.230789	3354
PRS_CD2_BENIGN_LEIOMYOMA_UTERI	ProRS_K11_GASTRODUOULC	-0.00911178	0.573301	0.241617	3930
PRS_CD2_BENIGN_LEIOMYOMA_UTERI	ProRS_K11_GULC	0.00159482	0.919313	0.0365368	4113
PRS_CD2_BENIGN_LEIOMYOMA_UTERI	ProRS_K11_HERING	-0.00472934	0.768067	0.114601	3941
PRS_CD2_BENIGN_LEIOMYOMA_UTERI	ProRS_K11_HERNIA	0.00679968	0.631527	0.199608	5190
PRS_CD2_BENIGN_LEIOMYOMA_UTERI	ProRS_K11_IBS	0.0236478	0.117457	0.930121	4388
PRS_CD2_BENIGN_LEIOMYOMA_UTERI	ProRS_K11_ILEUS	0.00688269	0.646021	0.189754	4449
PRS_CD2_BENIGN_LEIOMYOMA_UTERI	ProRS_K11_INTESTOTH	0.0182438	0.181649	0.740768	5632
PRS_CD2_BENIGN_LEIOMYOMA_UTERI	ProRS_K11_LIP_ORAL_MUCOSA	0.00329138	0.810447	0.0912752	5331
PRS_CD2_BENIGN_LEIOMYOMA_UTERI	ProRS_K11_LIVER	0.0218373	0.0958216	1.01854	6119
PRS_CD2_BENIGN_LEIOMYOMA_UTERI	ProRS_K11_MALABSORB	0.0284948	0.0500627	1.30049	4756
PRS_CD2_BENIGN_LEIOMYOMA_UTERI	ProRS_K11_OESITIS	-0.00643589	0.698104	0.15608	3801
PRS_CD2_BENIGN_LEIOMYOMA_UTERI	ProRS_K11_OESOBST	-0.000152797	0.991837	0.00355956	4493
PRS_CD2_BENIGN_LEIOMYOMA_UTERI	ProRS_K11_OESSTODUO	-0.00922493	0.518008	0.285663	5147
PRS_CD2_BENIGN_LEIOMYOMA_UTERI	ProRS_K11_OESULC	0.00288573	0.868749	0.0611055	3331
PRS_CD2_BENIGN_LEIOMYOMA_UTERI	ProRS_K11_ORAL	-0.0175704	0.252505	0.597729	4252
PRS_CD2_BENIGN_LEIOMYOMA_UTERI	ProRS_K11_OTHANRECT	0.0268395	0.105461	0.976909	3679
PRS_CD2_BENIGN_LEIOMYOMA_UTERI	ProRS_K11_OTHDIG	0.02009	0.121569	0.915178	6156
PRS_CD2_BENIGN_LEIOMYOMA_UTERI	ProRS_K11_OTHDISDIG	0.00148955	0.907773	0.0420229	6100
PRS_CD2_BENIGN_LEIOMYOMA_UTERI	ProRS_K11_OTHDISOES	0.0196111	0.17763	0.750484	4743
PRS_CD2_BENIGN_LEIOMYOMA_UTERI	ProRS_K11_OTHDISSTOMDUOD	-0.0154858	0.280729	0.551712	4887
PRS_CD2_BENIGN_LEIOMYOMA_UTERI	ProRS_K11_OTHENTERCOL	0.0309679	0.0455783	1.34124	4486
PRS_CD2_BENIGN_LEIOMYOMA_UTERI	ProRS_K11_OTHFUNC	0.0310947	0.0360719	1.44283	4835
PRS_CD2_BENIGN_LEIOMYOMA_UTERI	ProRS_K11_OTHGASTR	-0.00765593	0.613453	0.212219	4623
PRS_CD2_BENIGN_LEIOMYOMA_UTERI	ProRS_K11_OTHILEUS	0.0175933	0.243191	0.614053	4416
PRS_CD2_BENIGN_LEIOMYOMA_UTERI	ProRS_K11_OTHINT	0.000212532	0.988352	0.00508815	4773
PRS_CD2_BENIGN_LEIOMYOMA_UTERI	ProRS_K11_OTHPERITON	-0.0115215	0.368851	0.43315	6124
PRS_CD2_BENIGN_LEIOMYOMA_UTERI	ProRS_K11_PERITON	-0.00843542	0.510825	0.291728	6134
PRS_CD2_BENIGN_LEIOMYOMA_UTERI	ProRS_K11_POSTOPDIS	0.0105361	0.435884	0.360629	5486
PRS_CD2_BENIGN_LEIOMYOMA_UTERI	ProRS_K11_REFLUX	-0.00698075	0.62158	0.206503	5263
PRS_CD2_BENIGN_LEIOMYOMA_UTERI	ProRS_K11_UC_STRICT2	-0.0219965	0.164227	0.784555	4033
PRS_CD2_BENIGN_LEIOMYOMA_UTERI	ProRS_K11_UMBHER	0.000587909	0.96836	0.0139632	4610
PRS_CD2_BENIGN_LEIOMYOMA_UTERI	ProRS_K11_VENTHER	0.0119608	0.410043	0.387171	4782
PRS_CD2_BENIGN_LEIOMYOMA_UTERI	ProRS_KRA_PSY_ALCOH_EXMORE	0.00373166	0.793111	0.100666	4967
PRS_CD2_BENIGN_LEIOMYOMA_UTERI	ProRS_KRA_PSY_ANXIETY_EXMORE	-0.002199	0.865315	0.0628257	5983
PRS_CD2_BENIGN_LEIOMYOMA_UTERI	ProRS_KRA_PSY_ANYMENTAL	0.00560664	0.662161	0.179037	6127
PRS_CD2_BENIGN_LEIOMYOMA_UTERI	ProRS_KRA_PSY_SCHIZODEL_EXMORE	-0.0125525	0.401246	0.39659	4482
PRS_CD2_BENIGN_LEIOMYOMA_UTERI	ProRS_KRA_PSY_SUBSTANCE_EXMORE	0.0140246	0.282	0.549751	5994
PRS_CD2_BENIGN_LEIOMYOMA_UTERI	ProRS_L12_ABSCESS_CUT	0.003669	0.798464	0.0977447	4925
PRS_CD2_BENIGN_LEIOMYOMA_UTERI	ProRS_L12_ATROPHICSKIN	0.0237734	0.113812	0.943811	4432
PRS_CD2_BENIGN_LEIOMYOMA_UTERI	ProRS_L12_CELLULITIS	0.000639252	0.963388	0.0161987	5524
PRS_CD2_BENIGN_LEIOMYOMA_UTERI	ProRS_L12_DERMATITISECZEMA	0.016324	0.203876	0.690633	6099
PRS_CD2_BENIGN_LEIOMYOMA_UTERI	ProRS_L12_FOLLICULARCYST	0.0100824	0.555723	0.255142	3431
PRS_CD2_BENIGN_LEIOMYOMA_UTERI	ProRS_L12_INFECT_SKIN	0.00458936	0.740824	0.130285	5431
PRS_CD2_BENIGN_LEIOMYOMA_UTERI	ProRS_L12_NAILDIS	0.00512846	0.755744	0.121625	3695
PRS_CD2_BENIGN_LEIOMYOMA_UTERI	ProRS_L12_OTHERDISSKINANDSUBCUTIS	-0.00207905	0.882768	0.0541533	5029
PRS_CD2_BENIGN_LEIOMYOMA_UTERI	ProRS_L12_OTHERSKINSUBCUTIS	0.0290685	0.0281955	1.54982	5713
PRS_CD2_BENIGN_LEIOMYOMA_UTERI	ProRS_L12_PAPULOSQUAMOUS	0.0149292	0.253712	0.595658	5867
PRS_CD2_BENIGN_LEIOMYOMA_UTERI	ProRS_L12_PSORI_NAS	0.0187969	0.146549	0.834016	5976
PRS_CD2_BENIGN_LEIOMYOMA_UTERI	ProRS_L12_PSORIASIS	0.0183109	0.15904	0.798492	5927
PRS_CD2_BENIGN_LEIOMYOMA_UTERI	ProRS_L12_SKINSUBCUTISNAS	0.00224354	0.872694	0.0591381	5100
PRS_CD2_BENIGN_LEIOMYOMA_UTERI	ProRS_M13_ARTHROPATHIES	0.0129602	0.404658	0.392912	5420
PRS_CD2_BENIGN_LEIOMYOMA_UTERI	ProRS_M13_ARTHROSIS	0.00808596	0.591317	0.22818	5435
PRS_CD2_BENIGN_LEIOMYOMA_UTERI	ProRS_M13_ARTHROSIS_INCLAVO	-0.00193663	0.894849	0.0482502	6076
PRS_CD2_BENIGN_LEIOMYOMA_UTERI	ProRS_M13_ARTHROSIS_KNEE	-0.0114795	0.490005	0.3098	4379
PRS_CD2_BENIGN_LEIOMYOMA_UTERI	ProRS_M13_ARTHROSIS_OTH	0.00589939	0.692001	0.159893	4952
PRS_CD2_BENIGN_LEIOMYOMA_UTERI	ProRS_M13_ARTHROSIS_POLY	-0.00571672	0.706545	0.15086	4363
PRS_CD2_BENIGN_LEIOMYOMA_UTERI	ProRS_M13_ARTHTROSIS_COX	-0.0155965	0.338191	0.470838	4525
PRS_CD2_BENIGN_LEIOMYOMA_UTERI	ProRS_M13_ARTHTROSIS_COX_PRIM_ICD10	-0.0172901	0.271331	0.5665	4439
PRS_CD2_BENIGN_LEIOMYOMA_UTERI	ProRS_M13_BONECONTINUITY	0.0274479	0.0574933	1.24038	4806
PRS_CD2_BENIGN_LEIOMYOMA_UTERI	ProRS_M13_BONEDISNAS	-0.00170817	0.908712	0.0415738	4533
PRS_CD2_BENIGN_LEIOMYOMA_UTERI	ProRS_M13_CERVICALGIA	-0.0174512	0.218247	0.661052	4996
PRS_CD2_BENIGN_LEIOMYOMA_UTERI	ProRS_M13_CERVICDISC	-0.0132456	0.356886	0.447471	4853
PRS_CD2_BENIGN_LEIOMYOMA_UTERI	ProRS_M13_DEFORMDORSO	0.0131452	0.338285	0.470717	5369
PRS_CD2_BENIGN_LEIOMYOMA_UTERI	ProRS_M13_DORSALGIANAS	-0.016768	0.221375	0.654871	5330
PRS_CD2_BENIGN_LEIOMYOMA_UTERI	ProRS_M13_DORSOPATHY	2.43e-05	0.998614	0.00060233	5688
PRS_CD2_BENIGN_LEIOMYOMA_UTERI	ProRS_M13_DORSOPATHYOTH	-0.0104156	0.473967	0.324252	5129
PRS_CD2_BENIGN_LEIOMYOMA_UTERI	ProRS_M13_DUPUTRYEN	0.000995878	0.946912	0.0236905	4592
PRS_CD2_BENIGN_LEIOMYOMA_UTERI	ProRS_M13_ENTESOPATHYOTH	-0.01357	0.3935	0.405055	3976
PRS_CD2_BENIGN_LEIOMYOMA_UTERI	ProRS_M13_FIBROBLASTIC	-0.00220375	0.881343	0.0548551	4675
PRS_CD2_BENIGN_LEIOMYOMA_UTERI	ProRS_M13_GANGLION	0.000114171	0.99442	0.00242997	3762
PRS_CD2_BENIGN_LEIOMYOMA_UTERI	ProRS_M13_GOUT	0.00308874	0.841894	0.0747426	4184
PRS_CD2_BENIGN_LEIOMYOMA_UTERI	ProRS_M13_HALLUXRIGIDUS	0.0090298	0.628349	0.201799	2885
PRS_CD2_BENIGN_LEIOMYOMA_UTERI	ProRS_M13_HALLUXVALGUS	0.00263501	0.88426	0.0534199	3055
PRS_CD2_BENIGN_LEIOMYOMA_UTERI	ProRS_M13_HAMMERTOE	-0.00818703	0.626601	0.203009	3536
PRS_CD2_BENIGN_LEIOMYOMA_UTERI	ProRS_M13_IMPINGEMENT	0.0115276	0.432368	0.364147	4683
PRS_CD2_BENIGN_LEIOMYOMA_UTERI	ProRS_M13_INTERVERTEB	-0.00331432	0.816787	0.0878913	5133
PRS_CD2_BENIGN_LEIOMYOMA_UTERI	ProRS_M13_KNEEDERANGEMENTS	-0.00229531	0.900069	0.0457243	3070
PRS_CD2_BENIGN_LEIOMYOMA_UTERI	ProRS_M13_LIMBPAIN	-0.00776551	0.600591	0.221421	4645
PRS_CD2_BENIGN_LEIOMYOMA_UTERI	ProRS_M13_LOWBACKPAIN	-0.00451618	0.766223	0.115645	4531
PRS_CD2_BENIGN_LEIOMYOMA_UTERI	ProRS_M13_LUMBAR_PROLAPSE	-0.000305542	0.98301	0.00744215	4891
PRS_CD2_BENIGN_LEIOMYOMA_UTERI	ProRS_M13_MENISCUSDERANGEMENTS	0.0103632	0.568627	0.245172	3157
PRS_CD2_BENIGN_LEIOMYOMA_UTERI	ProRS_M13_OSTEOCHONDRO	0.0272772	0.0343742	1.46377	6168
PRS_CD2_BENIGN_LEIOMYOMA_UTERI	ProRS_M13_OSTEOPOROSIS	0.02037	0.117484	0.930019	5976
PRS_CD2_BENIGN_LEIOMYOMA_UTERI	ProRS_M13_OTHERBONE	0.0368639	0.0106536	1.97251	4809
PRS_CD2_BENIGN_LEIOMYOMA_UTERI	ProRS_M13_OTHERJOINT	0.0218153	0.213079	0.671459	3874
PRS_CD2_BENIGN_LEIOMYOMA_UTERI	ProRS_M13_POLYARTHROPATHIES	-0.0039413	0.799465	0.0972007	4845
PRS_CD2_BENIGN_LEIOMYOMA_UTERI	ProRS_M13_RHEUMA	0.0193108	0.233008	0.632629	4030
PRS_CD2_BENIGN_LEIOMYOMA_UTERI	ProRS_M13_ROTATORCUFF	-0.000777538	0.955144	0.0199312	5263
PRS_CD2_BENIGN_LEIOMYOMA_UTERI	ProRS_M13_SCIATICA	-0.0134619	0.341662	0.466404	5017
PRS_CD2_BENIGN_LEIOMYOMA_UTERI	ProRS_M13_SHOULDER	0.00246988	0.866962	0.0619998	4646
PRS_CD2_BENIGN_LEIOMYOMA_UTERI	ProRS_M13_SHOULDERNAS	0.0140097	0.389029	0.410017	3812
PRS_CD2_BENIGN_LEIOMYOMA_UTERI	ProRS_M13_SOFTOVERUSE	0.000750192	0.958633	0.0183474	4816
PRS_CD2_BENIGN_LEIOMYOMA_UTERI	ProRS_M13_SOFTTISSUENAS	0.0103439	0.459544	0.337673	5121
PRS_CD2_BENIGN_LEIOMYOMA_UTERI	ProRS_M13_SOFTTISSUEOTH	-0.00512021	0.716014	0.145078	5114
PRS_CD2_BENIGN_LEIOMYOMA_UTERI	ProRS_M13_SPINSTENOSIS	0.0123666	0.366947	0.435397	5342
PRS_CD2_BENIGN_LEIOMYOMA_UTERI	ProRS_M13_SPONDYLOPATHY	-0.00753019	0.592405	0.227381	5684
PRS_CD2_BENIGN_LEIOMYOMA_UTERI	ProRS_M13_SPONDYLOSIS	-0.0149321	0.273389	0.56322	5519
PRS_CD2_BENIGN_LEIOMYOMA_UTERI	ProRS_M13_SYNOTEND	-0.0210261	0.167057	0.777136	4392
PRS_CD2_BENIGN_LEIOMYOMA_UTERI	ProRS_M13_TENDOSYNOVITISNAS	-0.0201825	0.164596	0.783582	4825
PRS_CD2_BENIGN_LEIOMYOMA_UTERI	ProRS_M13_TOEDEFORMOTH	0.0278393	0.102383	0.989772	3450
PRS_CD2_BENIGN_LEIOMYOMA_UTERI	ProRS_M13_TRIGGERFINGER	-0.0124039	0.415817	0.381098	4313
PRS_CD2_BENIGN_LEIOMYOMA_UTERI	ProRS_MIGRAINE_UNSPE	0.0290596	0.0231476	1.63549	6116
PRS_CD2_BENIGN_LEIOMYOMA_UTERI	ProRS_N14_ACUTERENFAIL	0.0217796	0.102406	0.989675	5934
PRS_CD2_BENIGN_LEIOMYOMA_UTERI	ProRS_N14_CALCUKIDUR	-0.00498119	0.728588	0.137518	4870
PRS_CD2_BENIGN_LEIOMYOMA_UTERI	ProRS_N14_CHRONKIDNEYDIS	0.0259209	0.0539295	1.26817	5996
PRS_CD2_BENIGN_LEIOMYOMA_UTERI	ProRS_N14_CYSTITIS	0.0138097	0.33496	0.475007	4899
PRS_CD2_BENIGN_LEIOMYOMA_UTERI	ProRS_N14_KIDUROTH	0.0334136	0.0100417	1.99819	6111
PRS_CD2_BENIGN_LEIOMYOMA_UTERI	ProRS_N14_NEUROMUSCDYSBLADD	0.00245753	0.884945	0.0530835	3486
PRS_CD2_BENIGN_LEIOMYOMA_UTERI	ProRS_N14_OBSTRUREFLUROPATH	0.0116751	0.394649	0.403789	5591
PRS_CD2_BENIGN_LEIOMYOMA_UTERI	ProRS_N14_OTHBLADD	0.0148484	0.292588	0.533744	5035
PRS_CD2_BENIGN_LEIOMYOMA_UTERI	ProRS_N14_RENALTUB	0.0134227	0.309033	0.509995	6218
PRS_CD2_BENIGN_LEIOMYOMA_UTERI	ProRS_N14_RENFAILNAS	0.0499905	0.000627997	3.20204	4757
PRS_CD2_BENIGN_LEIOMYOMA_UTERI	ProRS_N14_URETHRALSTRICT	-0.00457924	0.761587	0.11828	4491
PRS_CD2_BENIGN_LEIOMYOMA_UTERI	ProRS_N14_URETHRAOTH	0.00283428	0.836243	0.0776675	5351
PRS_CD2_BENIGN_LEIOMYOMA_UTERI	ProRS_N14_URINOTH	0.0117976	0.394731	0.403699	5238
PRS_CD2_BENIGN_LEIOMYOMA_UTERI	ProRS_NEURODEGOTH	0.00788591	0.587625	0.2309	4924
PRS_CD2_BENIGN_LEIOMYOMA_UTERI	ProRS_RHEUMA_NOS	0.00432636	0.741122	0.13011	5929
PRS_CD2_BENIGN_LEIOMYOMA_UTERI	ProRS_RHEUMA_OTHER_WIDE	0.012078	0.362464	0.440735	5821
PRS_CD2_BENIGN_LEIOMYOMA_UTERI	ProRS_SLE_FG	0.021874	0.221429	0.654766	3216
PRS_CD2_BENIGN_LEIOMYOMA_UTERI	ProRS_SMOKING_DEPEND	-0.00766712	0.557456	0.253789	6095
PRS_CD2_BENIGN_LEIOMYOMA_UTERI	ProRS_T1D	0.0314833	0.0517454	1.28613	3936
PRS_CD2_BENIGN_LEIOMYOMA_UTERI	ProRS_T2D	-0.00055315	0.967061	0.014546	6129
PRS_CD2_BENIGN_LEIOMYOMA_UTERI	ProRS_ULCERNAS	0.0247309	0.136145	0.865997	3652
PRS_CD2_BENIGN_LIPO_SKIN_LIMBS	ProRS_AB1_BACT_BIR_OTHER_INF_AGENTS	0.00370273	0.706179	0.151085	11422
PRS_CD2_BENIGN_LIPO_SKIN_LIMBS	ProRS_AB1_BACT_INTEST_OTH	-0.000412019	0.968803	0.0137645	9061
PRS_CD2_BENIGN_LIPO_SKIN_LIMBS	ProRS_AB1_INTESTINAL_INFECTIONS	0.0016685	0.85538	0.0678408	11959
PRS_CD2_BENIGN_LIPO_SKIN_LIMBS	ProRS_AB1_MYCOSES	-0.0109567	0.234664	0.629553	11835
PRS_CD2_BENIGN_LIPO_SKIN_LIMBS	ProRS_AB1_OTHER_BACT_INOTHER	-0.00862976	0.371647	0.42987	11134
PRS_CD2_BENIGN_LIPO_SKIN_LIMBS	ProRS_AB1_OTHER_BACTERIAL	0.00683689	0.46367	0.333791	11897
PRS_CD2_BENIGN_LIPO_SKIN_LIMBS	ProRS_AB1_OTHER_SEPSIS	0.0104815	0.257006	0.590056	11823
PRS_CD2_BENIGN_LIPO_SKIN_LIMBS	ProRS_AB1_OTHER_VIRAL	-0.0164818	0.101176	0.994924	9928
PRS_CD2_BENIGN_LIPO_SKIN_LIMBS	ProRS_AB1_STREPTSTAPHYCOCC_INOTHER	0.0158181	0.113125	0.946441	10577
PRS_CD2_BENIGN_LIPO_SKIN_LIMBS	ProRS_AB1_VIRAL_NOS	-0.0194644	0.0558644	1.25287	9675
PRS_CD2_BENIGN_LIPO_SKIN_LIMBS	ProRS_AB1_VIRAL_SKIN_MUCOUS_MEMBRANE	-0.00498558	0.610402	0.214384	10450
PRS_CD2_BENIGN_LIPO_SKIN_LIMBS	ProRS_ASTHMA_NAS	-0.0016473	0.887765	0.0517021	7831
PRS_CD2_BENIGN_LIPO_SKIN_LIMBS	ProRS_AUD	0.000808923	0.932454	0.0303727	11198
PRS_CD2_BENIGN_LIPO_SKIN_LIMBS	ProRS_BACT_INTEST_INFECTION_NOS	-0.0050477	0.670747	0.173441	7117
PRS_CD2_BENIGN_LIPO_SKIN_LIMBS	ProRS_C3_NONHODGKIN_EXALLC	0.00706259	0.512728	0.290113	8882
PRS_CD2_BENIGN_LIPO_SKIN_LIMBS	ProRS_C3_OTHER_SKIN_EXALLC	-0.0111335	0.267819	0.572159	9921
PRS_CD2_BENIGN_LIPO_SKIN_LIMBS	ProRS_C3_SQUOMOUS_CELL_CARCINOMA_SKIN_EXALLC	-0.00582961	0.560935	0.251088	9975
PRS_CD2_BENIGN_LIPO_SKIN_LIMBS	ProRS_CD2_BENIGN_COLON_NOS	0.0233957	0.0770899	1.113	5736
PRS_CD2_BENIGN_LIPO_SKIN_LIMBS	ProRS_CD2_BENIGN_COLORECANI	0.00103699	0.910455	0.0407415	11824
PRS_CD2_BENIGN_LIPO_SKIN_LIMBS	ProRS_CD2_BENIGN_LIPOMATOUS	-0.00802313	0.49171	0.308291	7352
PRS_CD2_BENIGN_LIPO_SKIN_LIMBS	ProRS_CD2_BENIGN_MELANOCYTIC	-0.00956118	0.406484	0.390956	7564
PRS_CD2_BENIGN_LIPO_SKIN_LIMBS	ProRS_CD2_BENIGN_OTHERDIGESTIVE	-0.00964242	0.408909	0.388373	7368
PRS_CD2_BENIGN_LIPO_SKIN_LIMBS	ProRS_CD2_BENIGN_SIGMOID_COLON	-0.0135302	0.140892	0.851112	11855
PRS_CD2_BENIGN_LIPO_SKIN_LIMBS	ProRS_CHRONNAS	0.00135147	0.902483	0.0445609	8393
PRS_CD2_BENIGN_LIPO_SKIN_LIMBS	ProRS_COPD_EARLY	-0.00556068	0.562808	0.24964	11948
PRS_CD2_BENIGN_LIPO_SKIN_LIMBS	ProRS_D3_AGRANULOCYTOSIS	0.0130299	0.172924	0.762144	11753
PRS_CD2_BENIGN_LIPO_SKIN_LIMBS	ProRS_D3_ANAEMIA_IRONDEF_NAS	0.00913088	0.328601	0.483331	11812
PRS_CD2_BENIGN_LIPO_SKIN_LIMBS	ProRS_D3_ANAEMIANAS	0.00678842	0.478312	0.320289	11798
PRS_CD2_BENIGN_LIPO_SKIN_LIMBS	ProRS_DUODENAL_ULCER_UNSPE_ACUTE_CHRONIC_WO_HAEMORRHAGE_PERFORATION	-0.00621348	0.543459	0.264833	9709
PRS_CD2_BENIGN_LIPO_SKIN_LIMBS	ProRS_E4_ENDOGLAND	-0.0128343	0.164731	0.783225	11736
PRS_CD2_BENIGN_LIPO_SKIN_LIMBS	ProRS_E4_FLUIDELECTRO	0.0163695	0.136356	0.865326	9853
PRS_CD2_BENIGN_LIPO_SKIN_LIMBS	ProRS_E4_HYPERCHOL	0.0180305	0.0880386	1.05533	10582
PRS_CD2_BENIGN_LIPO_SKIN_LIMBS	ProRS_E4_HYPERLIPNAS	0.00515945	0.629199	0.201212	9302
PRS_CD2_BENIGN_LIPO_SKIN_LIMBS	ProRS_E4_LIPOPROT	0.0154153	0.143842	0.842115	10728
PRS_CD2_BENIGN_LIPO_SKIN_LIMBS	ProRS_E4_METABOLIA	0.00755648	0.454439	0.342524	11855
PRS_CD2_BENIGN_LIPO_SKIN_LIMBS	ProRS_E4_OBESITY	-0.00962169	0.313578	0.503654	11934
PRS_CD2_BENIGN_LIPO_SKIN_LIMBS	ProRS_E4_OBESITYNAS	-0.0102721	0.28522	0.544821	11954
PRS_CD2_BENIGN_LIPO_SKIN_LIMBS	ProRS_E4_THYROID	-0.0125874	0.191997	0.716705	11026
PRS_CD2_BENIGN_LIPO_SKIN_LIMBS	ProRS_E4_VOLUME	-0.0175007	0.100046	0.999801	9417
PRS_CD2_BENIGN_LIPO_SKIN_LIMBS	ProRS_F5_ALCOHOL_DEPENDENCE	-0.00267402	0.801724	0.0959753	8987
PRS_CD2_BENIGN_LIPO_SKIN_LIMBS	ProRS_F5_ALCOHOLAC	0.00463294	0.656548	0.182734	9372
PRS_CD2_BENIGN_LIPO_SKIN_LIMBS	ProRS_F5_ANXIETY	-0.00758472	0.410932	0.38623	11802
PRS_CD2_BENIGN_LIPO_SKIN_LIMBS	ProRS_F5_DEPRESSIO	-0.00182827	0.843532	0.0738987	11902
PRS_CD2_BENIGN_LIPO_SKIN_LIMBS	ProRS_FALLS	0.0137281	0.138842	0.857479	11818
PRS_CD2_BENIGN_LIPO_SKIN_LIMBS	ProRS_G6_CARPTU	-0.0171721	0.138741	0.857796	7929
PRS_CD2_BENIGN_LIPO_SKIN_LIMBS	ProRS_G6_CPETAL	-0.000771882	0.934299	0.029514	11697
PRS_CD2_BENIGN_LIPO_SKIN_LIMBS	ProRS_G6_EPIPAROX	-0.00291246	0.767783	0.114761	11012
PRS_CD2_BENIGN_LIPO_SKIN_LIMBS	ProRS_G6_EPLEPSY	-0.00293157	0.784997	0.105132	9276
PRS_CD2_BENIGN_LIPO_SKIN_LIMBS	ProRS_G6_HEMIPLE	-0.00325615	0.726072	0.13902	11837
PRS_CD2_BENIGN_LIPO_SKIN_LIMBS	ProRS_G6_MIGRAINE	-0.00447207	0.635856	0.196642	11226
PRS_CD2_BENIGN_LIPO_SKIN_LIMBS	ProRS_G6_MS	-0.00362744	0.762684	0.117656	7067
PRS_CD2_BENIGN_LIPO_SKIN_LIMBS	ProRS_G6_OTHNEU	-0.00309597	0.736225	0.13299	11877
PRS_CD2_BENIGN_LIPO_SKIN_LIMBS	ProRS_G6_ROOTPLEXOTHUNS	0.00273947	0.779295	0.108298	10477
PRS_CD2_BENIGN_LIPO_SKIN_LIMBS	ProRS_G6_SLEEPAPNO	-0.00666736	0.470214	0.327704	11759
PRS_CD2_BENIGN_LIPO_SKIN_LIMBS	ProRS_G6_SLEEPDISOTH	-0.0120236	0.212164	0.673329	10972
PRS_CD2_BENIGN_LIPO_SKIN_LIMBS	ProRS_GOUT_NOS	0.0146324	0.111182	0.953965	11878
PRS_CD2_BENIGN_LIPO_SKIN_LIMBS	ProRS_H7_CATARACTOTHER	1.88e-05	0.998415	0.000688925	11375
PRS_CD2_BENIGN_LIPO_SKIN_LIMBS	ProRS_H7_CATARACTSENILE	-0.00251903	0.792458	0.101024	11210
PRS_CD2_BENIGN_LIPO_SKIN_LIMBS	ProRS_H7_CHOROIDRETINA	0.01168	0.212518	0.672604	11856
PRS_CD2_BENIGN_LIPO_SKIN_LIMBS	ProRS_H7_EYELIDDIS	-0.0159724	0.119002	0.924445	9548
PRS_CD2_BENIGN_LIPO_SKIN_LIMBS	ProRS_H7_GLAUCNAS	-0.00520898	0.574696	0.240562	11749
PRS_CD2_BENIGN_LIPO_SKIN_LIMBS	ProRS_H7_GLAUCOMA	-0.00328829	0.721336	0.141863	11882
PRS_CD2_BENIGN_LIPO_SKIN_LIMBS	ProRS_H7_OCUMUSCLE	-0.00660124	0.472735	0.325382	11915
PRS_CD2_BENIGN_LIPO_SKIN_LIMBS	ProRS_H7_VISUDISTURB	0.0104555	0.258061	0.588278	11738
PRS_CD2_BENIGN_LIPO_SKIN_LIMBS	ProRS_H8_MIDDLEMASTOID	-0.0117888	0.324251	0.489119	7003
PRS_CD2_BENIGN_LIPO_SKIN_LIMBS	ProRS_H8_OTHEREAR	0.0013241	0.885416	0.0528525	11862
PRS_CD2_BENIGN_LIPO_SKIN_LIMBS	ProRS_I9_AF	-0.00224617	0.854904	0.0680827	7632
PRS_CD2_BENIGN_LIPO_SKIN_LIMBS	ProRS_I9_ANGINA	-0.0112655	0.321163	0.493275	8647
PRS_CD2_BENIGN_LIPO_SKIN_LIMBS	ProRS_I9_ARTOTH	-0.000512713	0.958677	0.0183275	10501
PRS_CD2_BENIGN_LIPO_SKIN_LIMBS	ProRS_I9_CARDMYO	0.00464226	0.669916	0.17398	8903
PRS_CD2_BENIGN_LIPO_SKIN_LIMBS	ProRS_I9_CHD	-0.00228266	0.833594	0.0790454	9204
PRS_CD2_BENIGN_LIPO_SKIN_LIMBS	ProRS_I9_CONDUCTIO	-0.00372456	0.713034	0.146889	10249
PRS_CD2_BENIGN_LIPO_SKIN_LIMBS	ProRS_I9_CORATHER	0.0080151	0.44863	0.348112	9922
PRS_CD2_BENIGN_LIPO_SKIN_LIMBS	ProRS_I9_HEARTFAIL	0.000533699	0.95579	0.0196377	11854
PRS_CD2_BENIGN_LIPO_SKIN_LIMBS	ProRS_I9_HYPOTE	0.000442892	0.961588	0.0170112	11912
PRS_CD2_BENIGN_LIPO_SKIN_LIMBS	ProRS_I9_HYPTENS	0.000886065	0.931292	0.0309142	10954
PRS_CD2_BENIGN_LIPO_SKIN_LIMBS	ProRS_I9_HYPTENSESS	0.00171706	0.867837	0.0615619	10989
PRS_CD2_BENIGN_LIPO_SKIN_LIMBS	ProRS_I9_HYPTENSPUL	-0.00317709	0.801046	0.0963423	6725
PRS_CD2_BENIGN_LIPO_SKIN_LIMBS	ProRS_I9_HYPTENSRD	-0.010515	0.416063	0.380841	6421
PRS_CD2_BENIGN_LIPO_SKIN_LIMBS	ProRS_I9_IHD	-0.00829265	0.441865	0.354711	9596
PRS_CD2_BENIGN_LIPO_SKIN_LIMBS	ProRS_I9_MI_STRICT	-0.00438041	0.681453	0.166564	9332
PRS_CD2_BENIGN_LIPO_SKIN_LIMBS	ProRS_I9_OTHARR	0.0014748	0.887305	0.0519272	9891
PRS_CD2_BENIGN_LIPO_SKIN_LIMBS	ProRS_I9_OTHILLHEART	-0.00544156	0.59376	0.226389	10225
PRS_CD2_BENIGN_LIPO_SKIN_LIMBS	ProRS_I9_OTHPER	-0.00220861	0.820879	0.0857206	11463
PRS_CD2_BENIGN_LIPO_SKIN_LIMBS	ProRS_I9_PAROXTAC	-0.00467528	0.726556	0.138731	6122
PRS_CD2_BENIGN_LIPO_SKIN_LIMBS	ProRS_I9_PHLETHROM	-0.0109607	0.273611	0.562867	10193
PRS_CD2_BENIGN_LIPO_SKIN_LIMBS	ProRS_I9_PHLETHROMBDVTLOW	-0.00666208	0.513612	0.289365	9793
PRS_CD2_BENIGN_LIPO_SKIN_LIMBS	ProRS_I9_PULMEMB	-0.00167458	0.857661	0.0666846	11633
PRS_CD2_BENIGN_LIPO_SKIN_LIMBS	ProRS_I9_RHEUVALV	0.00797738	0.397893	0.400234	11832
PRS_CD2_BENIGN_LIPO_SKIN_LIMBS	ProRS_I9_SECONDRIGHT	0.00123898	0.897252	0.0470856	11508
PRS_CD2_BENIGN_LIPO_SKIN_LIMBS	ProRS_I9_STR	0.00248651	0.790099	0.102318	11750
PRS_CD2_BENIGN_LIPO_SKIN_LIMBS	ProRS_I9_TIA	-0.00575436	0.555476	0.255334	10746
PRS_CD2_BENIGN_LIPO_SKIN_LIMBS	ProRS_I9_UAP	-0.00598054	0.621941	0.206251	7141
PRS_CD2_BENIGN_LIPO_SKIN_LIMBS	ProRS_I9_VARICVE	-0.00677349	0.575926	0.239633	6830
PRS_CD2_BENIGN_LIPO_SKIN_LIMBS	ProRS_I9_VTE	-0.00685784	0.466829	0.330842	11345
PRS_CD2_BENIGN_LIPO_SKIN_LIMBS	ProRS_IPF	0.0125493	0.224963	0.64789	11116
PRS_CD2_BENIGN_LIPO_SKIN_LIMBS	ProRS_J10_ACUTELOWERNAS	-0.00547995	0.570117	0.244036	11846
PRS_CD2_BENIGN_LIPO_SKIN_LIMBS	ProRS_J10_ASTHMA_EXMORE	-0.000553535	0.962174	0.0167462	7781
PRS_CD2_BENIGN_LIPO_SKIN_LIMBS	ProRS_J10_CHRONSINUSITIS	-0.00244928	0.820392	0.0859788	8624
PRS_CD2_BENIGN_LIPO_SKIN_LIMBS	ProRS_J10_INFLUPNEU	0.00599735	0.552641	0.257557	12013
PRS_CD2_BENIGN_LIPO_SKIN_LIMBS	ProRS_J10_LOWCHRON	-0.0157605	0.110963	0.95482	10921
PRS_CD2_BENIGN_LIPO_SKIN_LIMBS	ProRS_J10_LOWERINF	-0.00588935	0.539348	0.268131	11864
PRS_CD2_BENIGN_LIPO_SKIN_LIMBS	ProRS_J10_NASALPOLYP	-0.0058176	0.649344	0.187525	6146
PRS_CD2_BENIGN_LIPO_SKIN_LIMBS	ProRS_J10_PLEURA	0.00426072	0.653199	0.184954	11964
PRS_CD2_BENIGN_LIPO_SKIN_LIMBS	ProRS_J10_PLEUREFFUSION	0.00453611	0.638243	0.195014	11342
PRS_CD2_BENIGN_LIPO_SKIN_LIMBS	ProRS_J10_VOCALLARYNX	-0.00521657	0.665414	0.176908	6941
PRS_CD2_BENIGN_LIPO_SKIN_LIMBS	ProRS_JOINTPAIN	0.0127209	0.251715	0.599091	8807
PRS_CD2_BENIGN_LIPO_SKIN_LIMBS	ProRS_K11_ACUTPANC	-0.0041865	0.671447	0.172988	10337
PRS_CD2_BENIGN_LIPO_SKIN_LIMBS	ProRS_K11_BILIAOTH	0.00474933	0.618593	0.208595	11071
PRS_CD2_BENIGN_LIPO_SKIN_LIMBS	ProRS_K11_CD_STRICT2	0.00374849	0.733638	0.134518	8315
PRS_CD2_BENIGN_LIPO_SKIN_LIMBS	ProRS_K11_CHOLECYST	-0.000885455	0.93291	0.0301601	9094
PRS_CD2_BENIGN_LIPO_SKIN_LIMBS	ProRS_K11_CHOLELITH	0.00392392	0.70355	0.152705	9640
PRS_CD2_BENIGN_LIPO_SKIN_LIMBS	ProRS_K11_CHRONGASTR	-0.00956481	0.388442	0.410674	8204
PRS_CD2_BENIGN_LIPO_SKIN_LIMBS	ProRS_K11_COELIAC	0.00281621	0.789036	0.102903	9228
PRS_CD2_BENIGN_LIPO_SKIN_LIMBS	ProRS_K11_CONSTIPATION	0.00704123	0.443089	0.353509	11910
PRS_CD2_BENIGN_LIPO_SKIN_LIMBS	ProRS_K11_DIAHER	-0.0111401	0.276677	0.558027	9882
PRS_CD2_BENIGN_LIPO_SKIN_LIMBS	ProRS_K11_DISLIVOTH	-0.00903755	0.328001	0.484125	11786
PRS_CD2_BENIGN_LIPO_SKIN_LIMBS	ProRS_K11_DISORD_TEETH	-0.00423308	0.683758	0.165098	9271
PRS_CD2_BENIGN_LIPO_SKIN_LIMBS	ProRS_K11_DIVERTIC	-0.0125398	0.215218	0.667122	10235
PRS_CD2_BENIGN_LIPO_SKIN_LIMBS	ProRS_K11_DULC	-0.00599505	0.62364	0.205066	6962
PRS_CD2_BENIGN_LIPO_SKIN_LIMBS	ProRS_K11_ENERCOLNONINF	-0.00545951	0.63762	0.195438	8451
PRS_CD2_BENIGN_LIPO_SKIN_LIMBS	ProRS_K11_FISTULA	-0.00721393	0.513561	0.289408	8218
PRS_CD2_BENIGN_LIPO_SKIN_LIMBS	ProRS_K11_FUNCDYSP	0.00125124	0.920359	0.0360427	6462
PRS_CD2_BENIGN_LIPO_SKIN_LIMBS	ProRS_K11_GASTRODUOULC	-0.0170725	0.144091	0.841362	7634
PRS_CD2_BENIGN_LIPO_SKIN_LIMBS	ProRS_K11_GULC	-0.0159171	0.162694	0.788628	7907
PRS_CD2_BENIGN_LIPO_SKIN_LIMBS	ProRS_K11_HERING	0.00581691	0.612886	0.21262	7621
PRS_CD2_BENIGN_LIPO_SKIN_LIMBS	ProRS_K11_HERNIA	-0.00326141	0.750211	0.124816	9863
PRS_CD2_BENIGN_LIPO_SKIN_LIMBS	ProRS_K11_IBS	-0.00530499	0.6303	0.200452	8301
PRS_CD2_BENIGN_LIPO_SKIN_LIMBS	ProRS_K11_ILEUS	-0.00273722	0.799423	0.0972233	8627
PRS_CD2_BENIGN_LIPO_SKIN_LIMBS	ProRS_K11_INTESTOTH	-0.00385739	0.69577	0.157534	10949
PRS_CD2_BENIGN_LIPO_SKIN_LIMBS	ProRS_K11_LIP_ORAL_MUCOSA	-0.00982807	0.317766	0.497892	10345
PRS_CD2_BENIGN_LIPO_SKIN_LIMBS	ProRS_K11_LIVER	-0.00467094	0.621323	0.206682	11877
PRS_CD2_BENIGN_LIPO_SKIN_LIMBS	ProRS_K11_MALABSORB	-0.000736394	0.944752	0.0246821	9034
PRS_CD2_BENIGN_LIPO_SKIN_LIMBS	ProRS_K11_OESITIS	-0.0168984	0.15754	0.802608	7329
PRS_CD2_BENIGN_LIPO_SKIN_LIMBS	ProRS_K11_OESOBST	-0.00498164	0.643584	0.191395	8669
PRS_CD2_BENIGN_LIPO_SKIN_LIMBS	ProRS_K11_OESSTODUO	-0.00449694	0.662008	0.179137	9871
PRS_CD2_BENIGN_LIPO_SKIN_LIMBS	ProRS_K11_OESULC	-0.0141629	0.26068	0.583893	6453
PRS_CD2_BENIGN_LIPO_SKIN_LIMBS	ProRS_K11_ORAL	-0.000939493	0.931612	0.0307647	8350
PRS_CD2_BENIGN_LIPO_SKIN_LIMBS	ProRS_K11_OTHANRECT	0.00222448	0.853294	0.0689015	7116
PRS_CD2_BENIGN_LIPO_SKIN_LIMBS	ProRS_K11_OTHDIG	0.00134144	0.886655	0.0522455	11806
PRS_CD2_BENIGN_LIPO_SKIN_LIMBS	ProRS_K11_OTHDISDIG	-0.00650426	0.486343	0.313058	11652
PRS_CD2_BENIGN_LIPO_SKIN_LIMBS	ProRS_K11_OTHDISOES	-0.0195302	0.0612147	1.21314	9226
PRS_CD2_BENIGN_LIPO_SKIN_LIMBS	ProRS_K11_OTHDISSTOMDUOD	-0.00153057	0.882919	0.0540793	9420
PRS_CD2_BENIGN_LIPO_SKIN_LIMBS	ProRS_K11_OTHENTERCOL	-0.0118625	0.288093	0.540467	8678
PRS_CD2_BENIGN_LIPO_SKIN_LIMBS	ProRS_K11_OTHFUNC	0.00770296	0.472534	0.325567	9273
PRS_CD2_BENIGN_LIPO_SKIN_LIMBS	ProRS_K11_OTHGASTR	-0.00456232	0.674849	0.170794	8938
PRS_CD2_BENIGN_LIPO_SKIN_LIMBS	ProRS_K11_OTHILEUS	-0.00989953	0.362083	0.441192	8556
PRS_CD2_BENIGN_LIPO_SKIN_LIMBS	ProRS_K11_OTHINT	-0.00790632	0.447959	0.348762	9362
PRS_CD2_BENIGN_LIPO_SKIN_LIMBS	ProRS_K11_OTHPERITON	-0.00792239	0.389415	0.409587	11825
PRS_CD2_BENIGN_LIPO_SKIN_LIMBS	ProRS_K11_PERITON	-0.00810251	0.378261	0.422209	11866
PRS_CD2_BENIGN_LIPO_SKIN_LIMBS	ProRS_K11_POSTOPDIS	-0.00496152	0.612285	0.213046	10460
PRS_CD2_BENIGN_LIPO_SKIN_LIMBS	ProRS_K11_REFLUX	-0.00663124	0.515574	0.287709	10063
PRS_CD2_BENIGN_LIPO_SKIN_LIMBS	ProRS_K11_UC_STRICT2	-0.00959564	0.404836	0.392721	8017
PRS_CD2_BENIGN_LIPO_SKIN_LIMBS	ProRS_K11_UMBHER	0.00721021	0.50876	0.293487	8439
PRS_CD2_BENIGN_LIPO_SKIN_LIMBS	ProRS_K11_VENTHER	-3.53e-05	0.997406	0.00112799	8723
PRS_CD2_BENIGN_LIPO_SKIN_LIMBS	ProRS_KRA_PSY_ALCOH_EXMORE	0.0161134	0.116517	0.933609	9604
PRS_CD2_BENIGN_LIPO_SKIN_LIMBS	ProRS_KRA_PSY_ANXIETY_EXMORE	0.000222273	0.981102	0.00828586	11398
PRS_CD2_BENIGN_LIPO_SKIN_LIMBS	ProRS_KRA_PSY_ANYMENTAL	-0.00563139	0.541127	0.266701	11921
PRS_CD2_BENIGN_LIPO_SKIN_LIMBS	ProRS_KRA_PSY_SCHIZODEL_EXMORE	-0.00472336	0.664961	0.177204	8501
PRS_CD2_BENIGN_LIPO_SKIN_LIMBS	ProRS_KRA_PSY_SUBSTANCE_EXMORE	-0.00104383	0.913173	0.0394471	11416
PRS_CD2_BENIGN_LIPO_SKIN_LIMBS	ProRS_L12_ABSCESS_CUT	-0.010308	0.317174	0.498703	9513
PRS_CD2_BENIGN_LIPO_SKIN_LIMBS	ProRS_L12_ATROPHICSKIN	0.00564889	0.602878	0.21977	8499
PRS_CD2_BENIGN_LIPO_SKIN_LIMBS	ProRS_L12_CELLULITIS	-0.00369132	0.714947	0.145726	10708
PRS_CD2_BENIGN_LIPO_SKIN_LIMBS	ProRS_L12_DERMATITISECZEMA	0.0140592	0.126618	0.897504	11820
PRS_CD2_BENIGN_LIPO_SKIN_LIMBS	ProRS_L12_FOLLICULARCYST	-0.00730991	0.551567	0.258402	6641
PRS_CD2_BENIGN_LIPO_SKIN_LIMBS	ProRS_L12_INFECT_SKIN	-0.000657439	0.948144	0.0231258	10560
PRS_CD2_BENIGN_LIPO_SKIN_LIMBS	ProRS_L12_NAILDIS	-0.00439106	0.710833	0.148232	7149
PRS_CD2_BENIGN_LIPO_SKIN_LIMBS	ProRS_L12_OTHERDISSKINANDSUBCUTIS	0.00346874	0.732081	0.135441	9741
PRS_CD2_BENIGN_LIPO_SKIN_LIMBS	ProRS_L12_OTHERSKINSUBCUTIS	-0.00387593	0.684165	0.164839	11028
PRS_CD2_BENIGN_LIPO_SKIN_LIMBS	ProRS_L12_PAPULOSQUAMOUS	0.00391592	0.6898	0.161277	11320
PRS_CD2_BENIGN_LIPO_SKIN_LIMBS	ProRS_L12_PSORI_NAS	6.53e-05	0.994496	0.00239688	11508
PRS_CD2_BENIGN_LIPO_SKIN_LIMBS	ProRS_L12_PSORIASIS	-0.000903184	0.925322	0.0337073	11420
PRS_CD2_BENIGN_LIPO_SKIN_LIMBS	ProRS_L12_SKINSUBCUTISNAS	0.00460326	0.648029	0.188405	9834
PRS_CD2_BENIGN_LIPO_SKIN_LIMBS	ProRS_M13_ARTHROPATHIES	-0.00540899	0.621177	0.206785	10408
PRS_CD2_BENIGN_LIPO_SKIN_LIMBS	ProRS_M13_ARTHROSIS	-0.00712048	0.507553	0.294519	10378
PRS_CD2_BENIGN_LIPO_SKIN_LIMBS	ProRS_M13_ARTHROSIS_INCLAVO	0.0028361	0.784027	0.105669	11556
PRS_CD2_BENIGN_LIPO_SKIN_LIMBS	ProRS_M13_ARTHROSIS_KNEE	-0.015595	0.179962	0.744818	8690
PRS_CD2_BENIGN_LIPO_SKIN_LIMBS	ProRS_M13_ARTHROSIS_OTH	-0.00858737	0.416602	0.380279	9530
PRS_CD2_BENIGN_LIPO_SKIN_LIMBS	ProRS_M13_ARTHROSIS_POLY	0.00180115	0.868235	0.0613626	8514
PRS_CD2_BENIGN_LIPO_SKIN_LIMBS	ProRS_M13_ARTHTROSIS_COX	-0.0020096	0.864006	0.0634833	8801
PRS_CD2_BENIGN_LIPO_SKIN_LIMBS	ProRS_M13_ARTHTROSIS_COX_PRIM_ICD10	-0.00739111	0.51143	0.291214	8542
PRS_CD2_BENIGN_LIPO_SKIN_LIMBS	ProRS_M13_BONECONTINUITY	-0.00428882	0.676421	0.169783	9515
PRS_CD2_BENIGN_LIPO_SKIN_LIMBS	ProRS_M13_BONEDISNAS	-0.0103506	0.327958	0.484181	8943
PRS_CD2_BENIGN_LIPO_SKIN_LIMBS	ProRS_M13_CERVICALGIA	0.00395692	0.697643	0.156367	9712
PRS_CD2_BENIGN_LIPO_SKIN_LIMBS	ProRS_M13_CERVICDISC	0.00613852	0.551906	0.258135	9433
PRS_CD2_BENIGN_LIPO_SKIN_LIMBS	ProRS_M13_DEFORMDORSO	0.016168	0.100658	0.99715	10441
PRS_CD2_BENIGN_LIPO_SKIN_LIMBS	ProRS_M13_DORSALGIANAS	0.00969848	0.322592	0.491347	10455
PRS_CD2_BENIGN_LIPO_SKIN_LIMBS	ProRS_M13_DORSOPATHY	0.0197031	0.0494213	1.30609	10890
PRS_CD2_BENIGN_LIPO_SKIN_LIMBS	ProRS_M13_DORSOPATHYOTH	0.020393	0.0503933	1.29763	9872
PRS_CD2_BENIGN_LIPO_SKIN_LIMBS	ProRS_M13_DUPUTRYEN	0.0164864	0.119654	0.922073	9024
PRS_CD2_BENIGN_LIPO_SKIN_LIMBS	ProRS_M13_ENTESOPATHYOTH	0.0167955	0.138712	0.857886	7787
PRS_CD2_BENIGN_LIPO_SKIN_LIMBS	ProRS_M13_FIBROBLASTIC	0.0169724	0.105919	0.975024	9167
PRS_CD2_BENIGN_LIPO_SKIN_LIMBS	ProRS_M13_GANGLION	-0.000258972	0.982335	0.00774021	7329
PRS_CD2_BENIGN_LIPO_SKIN_LIMBS	ProRS_M13_GOUT	0.000994126	0.927928	0.0324859	8491
PRS_CD2_BENIGN_LIPO_SKIN_LIMBS	ProRS_M13_HALLUXRIGIDUS	0.010242	0.445314	0.351334	5727
PRS_CD2_BENIGN_LIPO_SKIN_LIMBS	ProRS_M13_HALLUXVALGUS	-0.0206046	0.111268	0.953631	5997
PRS_CD2_BENIGN_LIPO_SKIN_LIMBS	ProRS_M13_HAMMERTOE	-0.0107226	0.369752	0.432089	7005
PRS_CD2_BENIGN_LIPO_SKIN_LIMBS	ProRS_M13_IMPINGEMENT	0.010749	0.305911	0.514405	9143
PRS_CD2_BENIGN_LIPO_SKIN_LIMBS	ProRS_M13_INTERVERTEB	0.0127363	0.214937	0.667688	9945
PRS_CD2_BENIGN_LIPO_SKIN_LIMBS	ProRS_M13_KNEEDERANGEMENTS	-0.0235852	0.0661799	1.17927	6154
PRS_CD2_BENIGN_LIPO_SKIN_LIMBS	ProRS_M13_LIMBPAIN	0.00356325	0.738653	0.131559	9012
PRS_CD2_BENIGN_LIPO_SKIN_LIMBS	ProRS_M13_LOWBACKPAIN	0.00975816	0.371493	0.43005	8747
PRS_CD2_BENIGN_LIPO_SKIN_LIMBS	ProRS_M13_LUMBAR_PROLAPSE	0.00364996	0.722639	0.141079	9473
PRS_CD2_BENIGN_LIPO_SKIN_LIMBS	ProRS_M13_MENISCUSDERANGEMENTS	-0.0231193	0.0691229	1.16038	6312
PRS_CD2_BENIGN_LIPO_SKIN_LIMBS	ProRS_M13_OSTEOCHONDRO	0.00821258	0.374318	0.426759	11818
PRS_CD2_BENIGN_LIPO_SKIN_LIMBS	ProRS_M13_OSTEOPOROSIS	0.00235423	0.802431	0.0955924	11489
PRS_CD2_BENIGN_LIPO_SKIN_LIMBS	ProRS_M13_OTHERBONE	-0.00690366	0.502068	0.299237	9465
PRS_CD2_BENIGN_LIPO_SKIN_LIMBS	ProRS_M13_OTHERJOINT	-0.0174162	0.15662	0.805153	7523
PRS_CD2_BENIGN_LIPO_SKIN_LIMBS	ProRS_M13_POLYARTHROPATHIES	0.00134738	0.902806	0.0444055	9555
PRS_CD2_BENIGN_LIPO_SKIN_LIMBS	ProRS_M13_RHEUMA	-0.017152	0.137789	0.860787	7986
PRS_CD2_BENIGN_LIPO_SKIN_LIMBS	ProRS_M13_ROTATORCUFF	-0.00333356	0.736233	0.132985	10260
PRS_CD2_BENIGN_LIPO_SKIN_LIMBS	ProRS_M13_SCIATICA	0.0261946	0.0100221	1.99904	9710
PRS_CD2_BENIGN_LIPO_SKIN_LIMBS	ProRS_M13_SHOULDER	0.00379867	0.718734	0.143432	9049
PRS_CD2_BENIGN_LIPO_SKIN_LIMBS	ProRS_M13_SHOULDERNAS	-0.0158019	0.173127	0.761635	7448
PRS_CD2_BENIGN_LIPO_SKIN_LIMBS	ProRS_M13_SOFTOVERUSE	0.0081553	0.432002	0.364514	9303
PRS_CD2_BENIGN_LIPO_SKIN_LIMBS	ProRS_M13_SOFTTISSUENAS	0.00949757	0.345631	0.461388	9920
PRS_CD2_BENIGN_LIPO_SKIN_LIMBS	ProRS_M13_SOFTTISSUEOTH	0.00282045	0.781859	0.106872	9807
PRS_CD2_BENIGN_LIPO_SKIN_LIMBS	ProRS_M13_SPINSTENOSIS	0.0246583	0.0117019	1.93175	10477
PRS_CD2_BENIGN_LIPO_SKIN_LIMBS	ProRS_M13_SPONDYLOPATHY	0.0165887	0.0931307	1.03091	11057
PRS_CD2_BENIGN_LIPO_SKIN_LIMBS	ProRS_M13_SPONDYLOSIS	0.00943479	0.330433	0.480917	10730
PRS_CD2_BENIGN_LIPO_SKIN_LIMBS	ProRS_M13_SYNOTEND	0.00832443	0.443592	0.353016	8479
PRS_CD2_BENIGN_LIPO_SKIN_LIMBS	ProRS_M13_TENDOSYNOVITISNAS	0.0155358	0.135267	0.86881	9319
PRS_CD2_BENIGN_LIPO_SKIN_LIMBS	ProRS_M13_TOEDEFORMOTH	0.0030715	0.802697	0.0954482	6797
PRS_CD2_BENIGN_LIPO_SKIN_LIMBS	ProRS_M13_TRIGGERFINGER	0.004311	0.693209	0.159136	8382
PRS_CD2_BENIGN_LIPO_SKIN_LIMBS	ProRS_MIGRAINE_UNSPE	-0.00701734	0.445731	0.350927	11840
PRS_CD2_BENIGN_LIPO_SKIN_LIMBS	ProRS_N14_ACUTERENFAIL	-0.00148748	0.87747	0.0567675	11559
PRS_CD2_BENIGN_LIPO_SKIN_LIMBS	ProRS_N14_CALCUKIDUR	-0.0109234	0.287502	0.541359	9493
PRS_CD2_BENIGN_LIPO_SKIN_LIMBS	ProRS_N14_CHRONKIDNEYDIS	-0.00541271	0.582637	0.234602	11522
PRS_CD2_BENIGN_LIPO_SKIN_LIMBS	ProRS_N14_CYSTITIS	0.00101034	0.921852	0.0353389	9467
PRS_CD2_BENIGN_LIPO_SKIN_LIMBS	ProRS_N14_KIDUROTH	-0.00656082	0.480854	0.317987	11851
PRS_CD2_BENIGN_LIPO_SKIN_LIMBS	ProRS_N14_NEUROMUSCDYSBLADD	0.0251717	0.0397138	1.40106	6703
PRS_CD2_BENIGN_LIPO_SKIN_LIMBS	ProRS_N14_OBSTRUREFLUROPATH	-0.010518	0.288859	0.539314	10663
PRS_CD2_BENIGN_LIPO_SKIN_LIMBS	ProRS_N14_OTHBLADD	0.00770104	0.444372	0.352254	9891
PRS_CD2_BENIGN_LIPO_SKIN_LIMBS	ProRS_N14_RENALTUB	-0.00262005	0.784468	0.105425	12041
PRS_CD2_BENIGN_LIPO_SKIN_LIMBS	ProRS_N14_RENFAILNAS	-0.00244554	0.817868	0.0873169	9082
PRS_CD2_BENIGN_LIPO_SKIN_LIMBS	ProRS_N14_URETHRALSTRICT	-0.00439778	0.682023	0.166201	8738
PRS_CD2_BENIGN_LIPO_SKIN_LIMBS	ProRS_N14_URETHRAOTH	0.0104962	0.293172	0.532877	10330
PRS_CD2_BENIGN_LIPO_SKIN_LIMBS	ProRS_N14_URINOTH	0.011369	0.258635	0.587312	10265
PRS_CD2_BENIGN_LIPO_SKIN_LIMBS	ProRS_NEURODEGOTH	-0.00237537	0.821632	0.0853227	9350
PRS_CD2_BENIGN_LIPO_SKIN_LIMBS	ProRS_RHEUMA_NOS	-0.0079211	0.405083	0.392456	11467
PRS_CD2_BENIGN_LIPO_SKIN_LIMBS	ProRS_RHEUMA_OTHER_WIDE	-0.00359913	0.707468	0.150293	11287
PRS_CD2_BENIGN_LIPO_SKIN_LIMBS	ProRS_SLE_FG	0.00575964	0.648979	0.187769	6432
PRS_CD2_BENIGN_LIPO_SKIN_LIMBS	ProRS_SMOKING_DEPEND	-0.00955197	0.315112	0.501536	11724
PRS_CD2_BENIGN_LIPO_SKIN_LIMBS	ProRS_T1D	0.000270743	0.981742	0.00800245	7373
PRS_CD2_BENIGN_LIPO_SKIN_LIMBS	ProRS_T2D	-0.01976	0.0481257	1.31762	11696
PRS_CD2_BENIGN_LIPO_SKIN_LIMBS	ProRS_ULCERNAS	-0.0162111	0.186992	0.728177	7149
PRS_CD2_BENIGN_LIPO_SKIN_TRUNK	ProRS_AB1_BACT_BIR_OTHER_INF_AGENTS	-0.0107355	0.280114	0.552665	11117
PRS_CD2_BENIGN_LIPO_SKIN_TRUNK	ProRS_AB1_BACT_INTEST_OTH	0.00445519	0.676441	0.16977	8806
PRS_CD2_BENIGN_LIPO_SKIN_TRUNK	ProRS_AB1_INTESTINAL_INFECTIONS	0.00416591	0.654489	0.184098	11568
PRS_CD2_BENIGN_LIPO_SKIN_TRUNK	ProRS_AB1_MYCOSES	0.00529135	0.570817	0.243503	11552
PRS_CD2_BENIGN_LIPO_SKIN_TRUNK	ProRS_AB1_OTHER_BACT_INOTHER	-0.00397449	0.684688	0.164507	10822
PRS_CD2_BENIGN_LIPO_SKIN_TRUNK	ProRS_AB1_OTHER_BACTERIAL	-0.00515466	0.585483	0.232486	11581
PRS_CD2_BENIGN_LIPO_SKIN_TRUNK	ProRS_AB1_OTHER_SEPSIS	-0.00557234	0.552538	0.257638	11497
PRS_CD2_BENIGN_LIPO_SKIN_TRUNK	ProRS_AB1_OTHER_VIRAL	-0.000628057	0.951185	0.0217348	9563
PRS_CD2_BENIGN_LIPO_SKIN_TRUNK	ProRS_AB1_STREPTSTAPHYCOCC_INOTHER	-0.00720797	0.476679	0.321774	10280
PRS_CD2_BENIGN_LIPO_SKIN_TRUNK	ProRS_AB1_VIRAL_NOS	-0.00264596	0.799192	0.0973487	9300
PRS_CD2_BENIGN_LIPO_SKIN_TRUNK	ProRS_AB1_VIRAL_SKIN_MUCOUS_MEMBRANE	-0.00380835	0.703737	0.15259	9978
PRS_CD2_BENIGN_LIPO_SKIN_TRUNK	ProRS_ASTHMA_NAS	0.0116633	0.322675	0.491235	7605
PRS_CD2_BENIGN_LIPO_SKIN_TRUNK	ProRS_AUD	0.00673665	0.48847	0.311162	10789
PRS_CD2_BENIGN_LIPO_SKIN_TRUNK	ProRS_BACT_INTEST_INFECTION_NOS	-0.000850248	0.943954	0.0250491	6866
PRS_CD2_BENIGN_LIPO_SKIN_TRUNK	ProRS_C3_NONHODGKIN_EXALLC	0.0150593	0.167083	0.777067	8711
PRS_CD2_BENIGN_LIPO_SKIN_TRUNK	ProRS_C3_OTHER_SKIN_EXALLC	-0.00161367	0.873554	0.0587102	9751
PRS_CD2_BENIGN_LIPO_SKIN_TRUNK	ProRS_C3_SQUOMOUS_CELL_CARCINOMA_SKIN_EXALLC	-0.000721226	0.943232	0.0253815	9786
PRS_CD2_BENIGN_LIPO_SKIN_TRUNK	ProRS_CD2_BENIGN_COLON_NOS	-0.0100657	0.437077	0.359442	5985
PRS_CD2_BENIGN_LIPO_SKIN_TRUNK	ProRS_CD2_BENIGN_COLORECANI	-0.00430285	0.645493	0.190108	11520
PRS_CD2_BENIGN_LIPO_SKIN_TRUNK	ProRS_CD2_BENIGN_LIPOMATOUS	-0.0115763	0.332294	0.478477	7041
PRS_CD2_BENIGN_LIPO_SKIN_TRUNK	ProRS_CD2_BENIGN_MELANOCYTIC	-0.0152374	0.196473	0.706697	7204
PRS_CD2_BENIGN_LIPO_SKIN_TRUNK	ProRS_CD2_BENIGN_OTHERDIGESTIVE	0.00562289	0.638701	0.194702	6981
PRS_CD2_BENIGN_LIPO_SKIN_TRUNK	ProRS_CD2_BENIGN_SIGMOID_COLON	-0.0027547	0.767386	0.114986	11558
PRS_CD2_BENIGN_LIPO_SKIN_TRUNK	ProRS_CHRONNAS	-0.00855764	0.44142	0.355148	8308
PRS_CD2_BENIGN_LIPO_SKIN_TRUNK	ProRS_COPD_EARLY	0.0073293	0.455016	0.341973	11520
PRS_CD2_BENIGN_LIPO_SKIN_TRUNK	ProRS_D3_AGRANULOCYTOSIS	0.011893	0.218232	0.661081	11446
PRS_CD2_BENIGN_LIPO_SKIN_TRUNK	ProRS_D3_ANAEMIA_IRONDEF_NAS	0.00754593	0.425652	0.370946	11445
PRS_CD2_BENIGN_LIPO_SKIN_TRUNK	ProRS_D3_ANAEMIANAS	-0.00441712	0.647085	0.189039	11540
PRS_CD2_BENIGN_LIPO_SKIN_TRUNK	ProRS_DUODENAL_ULCER_UNSPE_ACUTE_CHRONIC_WO_HAEMORRHAGE_PERFORATION	-0.00490019	0.638447	0.194875	9351
PRS_CD2_BENIGN_LIPO_SKIN_TRUNK	ProRS_E4_ENDOGLAND	-0.00427058	0.647639	0.188667	11484
PRS_CD2_BENIGN_LIPO_SKIN_TRUNK	ProRS_E4_FLUIDELECTRO	0.00322654	0.772476	0.112115	9526
PRS_CD2_BENIGN_LIPO_SKIN_TRUNK	ProRS_E4_HYPERCHOL	-0.00224055	0.834983	0.0783225	10299
PRS_CD2_BENIGN_LIPO_SKIN_TRUNK	ProRS_E4_HYPERLIPNAS	-0.00343689	0.752294	0.123612	9020
PRS_CD2_BENIGN_LIPO_SKIN_TRUNK	ProRS_E4_LIPOPROT	-4.25e-05	0.996838	0.00137536	10440
PRS_CD2_BENIGN_LIPO_SKIN_TRUNK	ProRS_E4_METABOLIA	0.00506243	0.622004	0.206207	11501
PRS_CD2_BENIGN_LIPO_SKIN_TRUNK	ProRS_E4_OBESITY	-0.00544243	0.576493	0.239206	11555
PRS_CD2_BENIGN_LIPO_SKIN_TRUNK	ProRS_E4_OBESITYNAS	-0.00585961	0.549935	0.259689	11545
PRS_CD2_BENIGN_LIPO_SKIN_TRUNK	ProRS_E4_THYROID	-0.0130012	0.184001	0.73518	10721
PRS_CD2_BENIGN_LIPO_SKIN_TRUNK	ProRS_E4_VOLUME	0.000558863	0.958676	0.0183281	9096
PRS_CD2_BENIGN_LIPO_SKIN_TRUNK	ProRS_F5_ALCOHOL_DEPENDENCE	0.0127778	0.23713	0.625013	8666
PRS_CD2_BENIGN_LIPO_SKIN_TRUNK	ProRS_F5_ALCOHOLAC	0.028744	0.00636286	2.19635	9079
PRS_CD2_BENIGN_LIPO_SKIN_TRUNK	ProRS_F5_ANXIETY	-0.00475523	0.611724	0.213444	11449
PRS_CD2_BENIGN_LIPO_SKIN_TRUNK	ProRS_F5_DEPRESSIO	-0.00151964	0.872357	0.0593057	11476
PRS_CD2_BENIGN_LIPO_SKIN_TRUNK	ProRS_FALLS	0.00611305	0.515269	0.287966	11492
PRS_CD2_BENIGN_LIPO_SKIN_TRUNK	ProRS_G6_CARPTU	-0.000655589	0.955468	0.0197839	7730
PRS_CD2_BENIGN_LIPO_SKIN_TRUNK	ProRS_G6_CPETAL	-0.002265	0.812008	0.0904397	11327
PRS_CD2_BENIGN_LIPO_SKIN_TRUNK	ProRS_G6_EPIPAROX	0.000540101	0.957074	0.0190546	10650
PRS_CD2_BENIGN_LIPO_SKIN_TRUNK	ProRS_G6_EPLEPSY	-0.000102409	0.992524	0.00325891	9018
PRS_CD2_BENIGN_LIPO_SKIN_TRUNK	ProRS_G6_HEMIPLE	0.00602919	0.523897	0.280754	11439
PRS_CD2_BENIGN_LIPO_SKIN_TRUNK	ProRS_G6_MIGRAINE	-0.0145734	0.129805	0.88671	10816
PRS_CD2_BENIGN_LIPO_SKIN_TRUNK	ProRS_G6_MS	0.004921	0.685662	0.16389	6941
PRS_CD2_BENIGN_LIPO_SKIN_TRUNK	ProRS_G6_OTHNEU	0.00315747	0.735776	0.133255	11479
PRS_CD2_BENIGN_LIPO_SKIN_TRUNK	ProRS_G6_ROOTPLEXOTHUNS	0.00148078	0.881183	0.0549341	10195
PRS_CD2_BENIGN_LIPO_SKIN_TRUNK	ProRS_G6_SLEEPAPNO	0.00467646	0.618871	0.2084	11344
PRS_CD2_BENIGN_LIPO_SKIN_TRUNK	ProRS_G6_SLEEPDISOTH	-0.00112441	0.908814	0.0415252	10617
PRS_CD2_BENIGN_LIPO_SKIN_TRUNK	ProRS_GOUT_NOS	0.0038455	0.679952	0.167522	11526
PRS_CD2_BENIGN_LIPO_SKIN_TRUNK	ProRS_H7_CATARACTOTHER	-0.00932679	0.332801	0.477815	10957
PRS_CD2_BENIGN_LIPO_SKIN_TRUNK	ProRS_H7_CATARACTSENILE	-0.00291545	0.764715	0.116501	10784
PRS_CD2_BENIGN_LIPO_SKIN_TRUNK	ProRS_H7_CHOROIDRETINA	-0.0024093	0.799501	0.0971812	11516
PRS_CD2_BENIGN_LIPO_SKIN_TRUNK	ProRS_H7_EYELIDDIS	-0.0017865	0.863463	0.0637564	9302
PRS_CD2_BENIGN_LIPO_SKIN_TRUNK	ProRS_H7_GLAUCNAS	-0.0112531	0.231657	0.635154	11446
PRS_CD2_BENIGN_LIPO_SKIN_TRUNK	ProRS_H7_GLAUCOMA	-0.0094235	0.313124	0.504284	11579
PRS_CD2_BENIGN_LIPO_SKIN_TRUNK	ProRS_H7_OCUMUSCLE	-0.0105304	0.261583	0.582391	11496
PRS_CD2_BENIGN_LIPO_SKIN_TRUNK	ProRS_H7_VISUDISTURB	0.00606045	0.518795	0.285004	11396
PRS_CD2_BENIGN_LIPO_SKIN_TRUNK	ProRS_H8_MIDDLEMASTOID	-0.00671036	0.577769	0.238246	6897
PRS_CD2_BENIGN_LIPO_SKIN_TRUNK	ProRS_H8_OTHEREAR	-0.00982796	0.291395	0.535519	11544
PRS_CD2_BENIGN_LIPO_SKIN_TRUNK	ProRS_I9_AF	0.0149805	0.22803	0.642008	7384
PRS_CD2_BENIGN_LIPO_SKIN_TRUNK	ProRS_I9_ANGINA	0.000918094	0.936589	0.0284511	8334
PRS_CD2_BENIGN_LIPO_SKIN_TRUNK	ProRS_I9_ARTOTH	0.0341568	0.000627376	3.20247	10283
PRS_CD2_BENIGN_LIPO_SKIN_TRUNK	ProRS_I9_CARDMYO	0.0165267	0.132389	0.878149	8715
PRS_CD2_BENIGN_LIPO_SKIN_TRUNK	ProRS_I9_CHD	0.00134804	0.902097	0.0447468	9008
PRS_CD2_BENIGN_LIPO_SKIN_TRUNK	ProRS_I9_CONDUCTIO	0.00400362	0.696376	0.157156	10000
PRS_CD2_BENIGN_LIPO_SKIN_TRUNK	ProRS_I9_CORATHER	-0.00668605	0.532367	0.273789	9623
PRS_CD2_BENIGN_LIPO_SKIN_TRUNK	ProRS_I9_HEARTFAIL	0.00568003	0.560856	0.251149	11512
PRS_CD2_BENIGN_LIPO_SKIN_TRUNK	ProRS_I9_HYPOTE	-0.00305193	0.743772	0.12856	11562
PRS_CD2_BENIGN_LIPO_SKIN_TRUNK	ProRS_I9_HYPTENS	-0.00936217	0.368736	0.433284	10620
PRS_CD2_BENIGN_LIPO_SKIN_TRUNK	ProRS_I9_HYPTENSESS	-0.0101569	0.331139	0.479989	10659
PRS_CD2_BENIGN_LIPO_SKIN_TRUNK	ProRS_I9_HYPTENSPUL	-0.00394465	0.757292	0.120736	6476
PRS_CD2_BENIGN_LIPO_SKIN_TRUNK	ProRS_I9_HYPTENSRD	0.0016154	0.902366	0.0446171	6147
PRS_CD2_BENIGN_LIPO_SKIN_TRUNK	ProRS_I9_IHD	0.00599438	0.584589	0.23315	9252
PRS_CD2_BENIGN_LIPO_SKIN_TRUNK	ProRS_I9_MI_STRICT	0.0022574	0.835808	0.0778933	8983
PRS_CD2_BENIGN_LIPO_SKIN_TRUNK	ProRS_I9_OTHARR	0.015816	0.13327	0.875267	9617
PRS_CD2_BENIGN_LIPO_SKIN_TRUNK	ProRS_I9_OTHILLHEART	0.00823707	0.424918	0.371695	9977
PRS_CD2_BENIGN_LIPO_SKIN_TRUNK	ProRS_I9_OTHPER	0.0247854	0.0115767	1.93642	11219
PRS_CD2_BENIGN_LIPO_SKIN_TRUNK	ProRS_I9_PAROXTAC	0.0186207	0.173568	0.760532	5845
PRS_CD2_BENIGN_LIPO_SKIN_TRUNK	ProRS_I9_PHLETHROM	-0.0100068	0.324462	0.488836	9870
PRS_CD2_BENIGN_LIPO_SKIN_TRUNK	ProRS_I9_PHLETHROMBDVTLOW	-0.00141781	0.891064	0.050091	9485
PRS_CD2_BENIGN_LIPO_SKIN_TRUNK	ProRS_I9_PULMEMB	0.00226603	0.810959	0.0910013	11280
PRS_CD2_BENIGN_LIPO_SKIN_TRUNK	ProRS_I9_RHEUVALV	0.0129652	0.174384	0.758493	11542
PRS_CD2_BENIGN_LIPO_SKIN_TRUNK	ProRS_I9_SECONDRIGHT	-0.00355183	0.715044	0.145667	11177
PRS_CD2_BENIGN_LIPO_SKIN_TRUNK	ProRS_I9_STR	-0.00711863	0.452533	0.34435	11397
PRS_CD2_BENIGN_LIPO_SKIN_TRUNK	ProRS_I9_TIA	-0.0191994	0.0527957	1.2774	10449
PRS_CD2_BENIGN_LIPO_SKIN_TRUNK	ProRS_I9_UAP	0.00091606	0.940358	0.0267069	6994
PRS_CD2_BENIGN_LIPO_SKIN_TRUNK	ProRS_I9_VARICVE	-0.0309736	0.0121519	1.91535	6555
PRS_CD2_BENIGN_LIPO_SKIN_TRUNK	ProRS_I9_VTE	-0.00887719	0.352314	0.45307	11040
PRS_CD2_BENIGN_LIPO_SKIN_TRUNK	ProRS_IPF	0.0131008	0.212829	0.671969	10787
PRS_CD2_BENIGN_LIPO_SKIN_TRUNK	ProRS_J10_ACUTELOWERNAS	0.00615691	0.528449	0.276997	11558
PRS_CD2_BENIGN_LIPO_SKIN_TRUNK	ProRS_J10_ASTHMA_EXMORE	-0.00652883	0.582557	0.234662	7482
PRS_CD2_BENIGN_LIPO_SKIN_TRUNK	ProRS_J10_CHRONSINUSITIS	0.00205878	0.850289	0.0704334	8439
PRS_CD2_BENIGN_LIPO_SKIN_TRUNK	ProRS_J10_INFLUPNEU	0.00969688	0.343292	0.464337	11665
PRS_CD2_BENIGN_LIPO_SKIN_TRUNK	ProRS_J10_LOWCHRON	0.00799527	0.425531	0.371068	10652
PRS_CD2_BENIGN_LIPO_SKIN_TRUNK	ProRS_J10_LOWERINF	0.00611091	0.528911	0.276617	11570
PRS_CD2_BENIGN_LIPO_SKIN_TRUNK	ProRS_J10_NASALPOLYP	-0.014682	0.255924	0.591888	6038
PRS_CD2_BENIGN_LIPO_SKIN_TRUNK	ProRS_J10_PLEURA	0.00364115	0.704864	0.151895	11576
PRS_CD2_BENIGN_LIPO_SKIN_TRUNK	ProRS_J10_PLEUREFFUSION	0.00736454	0.450671	0.346141	11018
PRS_CD2_BENIGN_LIPO_SKIN_TRUNK	ProRS_J10_VOCALLARYNX	-0.0111197	0.359774	0.443971	6830
PRS_CD2_BENIGN_LIPO_SKIN_TRUNK	ProRS_JOINTPAIN	0.00253027	0.823135	0.084529	8494
PRS_CD2_BENIGN_LIPO_SKIN_TRUNK	ProRS_K11_ACUTPANC	-0.000847508	0.932585	0.0303115	10028
PRS_CD2_BENIGN_LIPO_SKIN_TRUNK	ProRS_K11_BILIAOTH	-0.000165234	0.986427	0.00593523	10693
PRS_CD2_BENIGN_LIPO_SKIN_TRUNK	ProRS_K11_CD_STRICT2	-0.0084215	0.453947	0.342995	7984
PRS_CD2_BENIGN_LIPO_SKIN_TRUNK	ProRS_K11_CHOLECYST	0.00467555	0.662505	0.178811	8764
PRS_CD2_BENIGN_LIPO_SKIN_TRUNK	ProRS_K11_CHOLELITH	-0.00224569	0.830234	0.0807994	9316
PRS_CD2_BENIGN_LIPO_SKIN_TRUNK	ProRS_K11_CHRONGASTR	0.00319827	0.775906	0.110191	7992
PRS_CD2_BENIGN_LIPO_SKIN_TRUNK	ProRS_K11_COELIAC	0.0123168	0.245244	0.610402	9006
PRS_CD2_BENIGN_LIPO_SKIN_TRUNK	ProRS_K11_CONSTIPATION	0.00637717	0.493618	0.306609	11560
PRS_CD2_BENIGN_LIPO_SKIN_TRUNK	ProRS_K11_DIAHER	-0.0139869	0.179069	0.74698	9547
PRS_CD2_BENIGN_LIPO_SKIN_TRUNK	ProRS_K11_DISLIVOTH	0.0029843	0.75048	0.124661	11438
PRS_CD2_BENIGN_LIPO_SKIN_TRUNK	ProRS_K11_DISORD_TEETH	9.19e-05	0.99307	0.00302021	8942
PRS_CD2_BENIGN_LIPO_SKIN_TRUNK	ProRS_K11_DIVERTIC	0.00640297	0.534184	0.272309	9859
PRS_CD2_BENIGN_LIPO_SKIN_TRUNK	ProRS_K11_DULC	0.0154422	0.210328	0.677102	6789
PRS_CD2_BENIGN_LIPO_SKIN_TRUNK	ProRS_K11_ENERCOLNONINF	0.00339912	0.771038	0.112924	8387
PRS_CD2_BENIGN_LIPO_SKIN_TRUNK	ProRS_K11_FISTULA	0.00739293	0.513335	0.289599	7835
PRS_CD2_BENIGN_LIPO_SKIN_TRUNK	ProRS_K11_FUNCDYSP	0.021392	0.0906854	1.04246	6331
PRS_CD2_BENIGN_LIPO_SKIN_TRUNK	ProRS_K11_GASTRODUOULC	0.0144486	0.219386	0.658792	7469
PRS_CD2_BENIGN_LIPO_SKIN_TRUNK	ProRS_K11_GULC	0.00520523	0.650092	0.187025	7757
PRS_CD2_BENIGN_LIPO_SKIN_TRUNK	ProRS_K11_HERING	0.00230907	0.843563	0.0738827	7364
PRS_CD2_BENIGN_LIPO_SKIN_TRUNK	ProRS_K11_HERNIA	-0.0113924	0.274306	0.561764	9511
PRS_CD2_BENIGN_LIPO_SKIN_TRUNK	ProRS_K11_IBS	0.0129331	0.24771	0.606056	8078
PRS_CD2_BENIGN_LIPO_SKIN_TRUNK	ProRS_K11_ILEUS	-0.00858257	0.432246	0.364269	8393
PRS_CD2_BENIGN_LIPO_SKIN_TRUNK	ProRS_K11_INTESTOTH	0.00352012	0.72606	0.139028	10554
PRS_CD2_BENIGN_LIPO_SKIN_TRUNK	ProRS_K11_LIP_ORAL_MUCOSA	0.00499214	0.6179	0.209082	9991
PRS_CD2_BENIGN_LIPO_SKIN_TRUNK	ProRS_K11_LIVER	0.00184717	0.846909	0.0721631	11514
PRS_CD2_BENIGN_LIPO_SKIN_TRUNK	ProRS_K11_MALABSORB	0.0135342	0.206382	0.685328	8798
PRS_CD2_BENIGN_LIPO_SKIN_TRUNK	ProRS_K11_OESITIS	0.0158665	0.187779	0.726353	7169
PRS_CD2_BENIGN_LIPO_SKIN_TRUNK	ProRS_K11_OESOBST	-0.000143718	0.989508	0.00458061	8425
PRS_CD2_BENIGN_LIPO_SKIN_TRUNK	ProRS_K11_OESSTODUO	0.00101276	0.922465	0.0350502	9572
PRS_CD2_BENIGN_LIPO_SKIN_TRUNK	ProRS_K11_OESULC	0.0203613	0.108141	0.966012	6334
PRS_CD2_BENIGN_LIPO_SKIN_TRUNK	ProRS_K11_ORAL	0.00291491	0.793436	0.100488	8080
PRS_CD2_BENIGN_LIPO_SKIN_TRUNK	ProRS_K11_OTHANRECT	0.00917465	0.451646	0.345202	6912
PRS_CD2_BENIGN_LIPO_SKIN_TRUNK	ProRS_K11_OTHDIG	0.0110735	0.244167	0.612314	11484
PRS_CD2_BENIGN_LIPO_SKIN_TRUNK	ProRS_K11_OTHDISDIG	0.0048722	0.606523	0.217153	11336
PRS_CD2_BENIGN_LIPO_SKIN_TRUNK	ProRS_K11_OTHDISOES	0.00279251	0.792063	0.10124	8948
PRS_CD2_BENIGN_LIPO_SKIN_TRUNK	ProRS_K11_OTHDISSTOMDUOD	0.0179291	0.0886935	1.05211	9143
PRS_CD2_BENIGN_LIPO_SKIN_TRUNK	ProRS_K11_OTHENTERCOL	-0.00633939	0.573696	0.241318	8582
PRS_CD2_BENIGN_LIPO_SKIN_TRUNK	ProRS_K11_OTHFUNC	0.0050773	0.63854	0.194812	9029
PRS_CD2_BENIGN_LIPO_SKIN_TRUNK	ProRS_K11_OTHGASTR	0.00833126	0.446637	0.350045	8740
PRS_CD2_BENIGN_LIPO_SKIN_TRUNK	ProRS_K11_OTHILEUS	-0.0156598	0.155714	0.807672	8312
PRS_CD2_BENIGN_LIPO_SKIN_TRUNK	ProRS_K11_OTHINT	-0.00542823	0.608088	0.216033	9052
PRS_CD2_BENIGN_LIPO_SKIN_TRUNK	ProRS_K11_OTHPERITON	-0.00784627	0.402295	0.395455	11442
PRS_CD2_BENIGN_LIPO_SKIN_TRUNK	ProRS_K11_PERITON	-0.00487433	0.602487	0.220053	11482
PRS_CD2_BENIGN_LIPO_SKIN_TRUNK	ProRS_K11_POSTOPDIS	0.00510747	0.606633	0.217074	10185
PRS_CD2_BENIGN_LIPO_SKIN_TRUNK	ProRS_K11_REFLUX	0.0036468	0.724299	0.140082	9727
PRS_CD2_BENIGN_LIPO_SKIN_TRUNK	ProRS_K11_UC_STRICT2	-0.00363243	0.756229	0.121347	7773
PRS_CD2_BENIGN_LIPO_SKIN_TRUNK	ProRS_K11_UMBHER	3.76e-05	0.997296	0.00117591	8153
PRS_CD2_BENIGN_LIPO_SKIN_TRUNK	ProRS_K11_VENTHER	-0.0116675	0.288758	0.539466	8443
PRS_CD2_BENIGN_LIPO_SKIN_TRUNK	ProRS_KRA_PSY_ALCOH_EXMORE	0.0261506	0.0119053	1.92426	9334
PRS_CD2_BENIGN_LIPO_SKIN_TRUNK	ProRS_KRA_PSY_ANXIETY_EXMORE	-0.00394502	0.677493	0.169095	11165
PRS_CD2_BENIGN_LIPO_SKIN_TRUNK	ProRS_KRA_PSY_ANYMENTAL	0.0118368	0.205643	0.686885	11560
PRS_CD2_BENIGN_LIPO_SKIN_TRUNK	ProRS_KRA_PSY_SCHIZODEL_EXMORE	0.0175703	0.10894	0.962811	8426
PRS_CD2_BENIGN_LIPO_SKIN_TRUNK	ProRS_KRA_PSY_SUBSTANCE_EXMORE	0.00826987	0.393871	0.404646	11098
PRS_CD2_BENIGN_LIPO_SKIN_TRUNK	ProRS_L12_ABSCESS_CUT	0.0235928	0.0239881	1.62	9232
PRS_CD2_BENIGN_LIPO_SKIN_TRUNK	ProRS_L12_ATROPHICSKIN	0.00565074	0.608279	0.215897	8231
PRS_CD2_BENIGN_LIPO_SKIN_TRUNK	ProRS_L12_CELLULITIS	-0.00919605	0.369921	0.43189	10337
PRS_CD2_BENIGN_LIPO_SKIN_TRUNK	ProRS_L12_DERMATITISECZEMA	0.0100656	0.27922	0.554054	11573
PRS_CD2_BENIGN_LIPO_SKIN_TRUNK	ProRS_L12_FOLLICULARCYST	0.00586054	0.639201	0.194362	6412
PRS_CD2_BENIGN_LIPO_SKIN_TRUNK	ProRS_L12_INFECT_SKIN	-0.00479493	0.64059	0.19342	10212
PRS_CD2_BENIGN_LIPO_SKIN_TRUNK	ProRS_L12_NAILDIS	0.00490987	0.684148	0.16485	6898
PRS_CD2_BENIGN_LIPO_SKIN_TRUNK	ProRS_L12_OTHERDISSKINANDSUBCUTIS	0.0090143	0.381675	0.418306	9432
PRS_CD2_BENIGN_LIPO_SKIN_TRUNK	ProRS_L12_OTHERSKINSUBCUTIS	0.00885952	0.359876	0.443847	10694
PRS_CD2_BENIGN_LIPO_SKIN_TRUNK	ProRS_L12_PAPULOSQUAMOUS	0.00430862	0.664359	0.177597	11068
PRS_CD2_BENIGN_LIPO_SKIN_TRUNK	ProRS_L12_PSORI_NAS	0.00610781	0.523716	0.280904	11240
PRS_CD2_BENIGN_LIPO_SKIN_TRUNK	ProRS_L12_PSORIASIS	0.00750993	0.441124	0.355439	11153
PRS_CD2_BENIGN_LIPO_SKIN_TRUNK	ProRS_L12_SKINSUBCUTISNAS	0.0100852	0.325372	0.48762	9517
PRS_CD2_BENIGN_LIPO_SKIN_TRUNK	ProRS_M13_ARTHROPATHIES	-0.0129369	0.244709	0.611351	10096
PRS_CD2_BENIGN_LIPO_SKIN_TRUNK	ProRS_M13_ARTHROSIS	-0.00847032	0.437678	0.358846	10110
PRS_CD2_BENIGN_LIPO_SKIN_TRUNK	ProRS_M13_ARTHROSIS_INCLAVO	-0.00212024	0.839906	0.0757695	11214
PRS_CD2_BENIGN_LIPO_SKIN_TRUNK	ProRS_M13_ARTHROSIS_KNEE	-0.000917188	0.938044	0.0277766	8426
PRS_CD2_BENIGN_LIPO_SKIN_TRUNK	ProRS_M13_ARTHROSIS_OTH	-0.00849871	0.42911	0.367431	9292
PRS_CD2_BENIGN_LIPO_SKIN_TRUNK	ProRS_M13_ARTHROSIS_POLY	-0.00871256	0.429132	0.36741	8259
PRS_CD2_BENIGN_LIPO_SKIN_TRUNK	ProRS_M13_ARTHTROSIS_COX	-0.0217648	0.0666519	1.17619	8589
PRS_CD2_BENIGN_LIPO_SKIN_TRUNK	ProRS_M13_ARTHTROSIS_COX_PRIM_ICD10	0.00965752	0.400016	0.397923	8298
PRS_CD2_BENIGN_LIPO_SKIN_TRUNK	ProRS_M13_BONECONTINUITY	-0.00230641	0.824571	0.0837721	9277
PRS_CD2_BENIGN_LIPO_SKIN_TRUNK	ProRS_M13_BONEDISNAS	-0.00307766	0.774181	0.111157	8691
PRS_CD2_BENIGN_LIPO_SKIN_TRUNK	ProRS_M13_CERVICALGIA	-0.00384547	0.709636	0.148964	9430
PRS_CD2_BENIGN_LIPO_SKIN_TRUNK	ProRS_M13_CERVICDISC	-0.00616312	0.555456	0.255351	9187
PRS_CD2_BENIGN_LIPO_SKIN_TRUNK	ProRS_M13_DEFORMDORSO	0.00181751	0.855983	0.0675348	10111
PRS_CD2_BENIGN_LIPO_SKIN_TRUNK	ProRS_M13_DORSALGIANAS	-0.00598928	0.547993	0.261225	10121
PRS_CD2_BENIGN_LIPO_SKIN_TRUNK	ProRS_M13_DORSOPATHY	-0.00344242	0.734942	0.133747	10613
PRS_CD2_BENIGN_LIPO_SKIN_TRUNK	ProRS_M13_DORSOPATHYOTH	-0.00745815	0.480703	0.318123	9618
PRS_CD2_BENIGN_LIPO_SKIN_TRUNK	ProRS_M13_DUPUTRYEN	0.0159084	0.138227	0.859406	8765
PRS_CD2_BENIGN_LIPO_SKIN_TRUNK	ProRS_M13_ENTESOPATHYOTH	-0.00244832	0.831851	0.0799547	7544
PRS_CD2_BENIGN_LIPO_SKIN_TRUNK	ProRS_M13_FIBROBLASTIC	0.0123857	0.243604	0.613315	8917
PRS_CD2_BENIGN_LIPO_SKIN_TRUNK	ProRS_M13_GANGLION	0.00659649	0.578728	0.237526	7096
PRS_CD2_BENIGN_LIPO_SKIN_TRUNK	ProRS_M13_GOUT	0.00404116	0.716088	0.145034	8255
PRS_CD2_BENIGN_LIPO_SKIN_TRUNK	ProRS_M13_HALLUXRIGIDUS	-0.0127856	0.350373	0.45547	5505
PRS_CD2_BENIGN_LIPO_SKIN_TRUNK	ProRS_M13_HALLUXVALGUS	-0.0147208	0.264781	0.577113	5763
PRS_CD2_BENIGN_LIPO_SKIN_TRUNK	ProRS_M13_HAMMERTOE	-0.00491211	0.686302	0.163485	6768
PRS_CD2_BENIGN_LIPO_SKIN_TRUNK	ProRS_M13_IMPINGEMENT	-0.0149672	0.160948	0.793313	8876
PRS_CD2_BENIGN_LIPO_SKIN_TRUNK	ProRS_M13_INTERVERTEB	-0.0127348	0.221458	0.654708	9672
PRS_CD2_BENIGN_LIPO_SKIN_TRUNK	ProRS_M13_KNEEDERANGEMENTS	-0.0133199	0.30638	0.51374	5932
PRS_CD2_BENIGN_LIPO_SKIN_TRUNK	ProRS_M13_LIMBPAIN	-0.00384229	0.722057	0.141429	8796
PRS_CD2_BENIGN_LIPO_SKIN_TRUNK	ProRS_M13_LOWBACKPAIN	-0.0078373	0.481178	0.317694	8509
PRS_CD2_BENIGN_LIPO_SKIN_TRUNK	ProRS_M13_LUMBAR_PROLAPSE	-0.00361535	0.728344	0.137663	9234
PRS_CD2_BENIGN_LIPO_SKIN_TRUNK	ProRS_M13_MENISCUSDERANGEMENTS	-0.0169038	0.190325	0.720505	6075
PRS_CD2_BENIGN_LIPO_SKIN_TRUNK	ProRS_M13_OSTEOCHONDRO	0.0139386	0.135347	0.868553	11573
PRS_CD2_BENIGN_LIPO_SKIN_TRUNK	ProRS_M13_OSTEOPOROSIS	0.00904589	0.340453	0.467943	11246
PRS_CD2_BENIGN_LIPO_SKIN_TRUNK	ProRS_M13_OTHERBONE	-0.0128733	0.21556	0.666432	9253
PRS_CD2_BENIGN_LIPO_SKIN_TRUNK	ProRS_M13_OTHERJOINT	-0.0156843	0.20548	0.687231	7317
PRS_CD2_BENIGN_LIPO_SKIN_TRUNK	ProRS_M13_POLYARTHROPATHIES	-0.0112103	0.317082	0.498829	9300
PRS_CD2_BENIGN_LIPO_SKIN_TRUNK	ProRS_M13_RHEUMA	-0.00786159	0.504214	0.297385	7713
PRS_CD2_BENIGN_LIPO_SKIN_TRUNK	ProRS_M13_ROTATORCUFF	-0.000340477	0.973014	0.011881	9933
PRS_CD2_BENIGN_LIPO_SKIN_TRUNK	ProRS_M13_SCIATICA	0.00141831	0.890607	0.0503141	9425
PRS_CD2_BENIGN_LIPO_SKIN_TRUNK	ProRS_M13_SHOULDER	-0.00186979	0.86126	0.0648658	8801
PRS_CD2_BENIGN_LIPO_SKIN_TRUNK	ProRS_M13_SHOULDERNAS	0.0216812	0.0665759	1.17668	7198
PRS_CD2_BENIGN_LIPO_SKIN_TRUNK	ProRS_M13_SOFTOVERUSE	0.00043503	0.966996	0.0145755	9094
PRS_CD2_BENIGN_LIPO_SKIN_TRUNK	ProRS_M13_SOFTTISSUENAS	-0.00740419	0.467354	0.330354	9683
PRS_CD2_BENIGN_LIPO_SKIN_TRUNK	ProRS_M13_SOFTTISSUEOTH	-0.00455316	0.657703	0.18197	9636
PRS_CD2_BENIGN_LIPO_SKIN_TRUNK	ProRS_M13_SPINSTENOSIS	0.00311278	0.753816	0.122735	10179
PRS_CD2_BENIGN_LIPO_SKIN_TRUNK	ProRS_M13_SPONDYLOPATHY	0.00500865	0.617493	0.209368	10762
PRS_CD2_BENIGN_LIPO_SKIN_TRUNK	ProRS_M13_SPONDYLOSIS	-0.00166685	0.865522	0.0627217	10430
PRS_CD2_BENIGN_LIPO_SKIN_TRUNK	ProRS_M13_SYNOTEND	0.0309075	0.00496347	2.30421	8272
PRS_CD2_BENIGN_LIPO_SKIN_TRUNK	ProRS_M13_TENDOSYNOVITISNAS	0.0235056	0.0256481	1.59095	9085
PRS_CD2_BENIGN_LIPO_SKIN_TRUNK	ProRS_M13_TOEDEFORMOTH	0.00147131	0.906024	0.0428605	6567
PRS_CD2_BENIGN_LIPO_SKIN_TRUNK	ProRS_M13_TRIGGERFINGER	0.0205353	0.0635888	1.19662	8173
PRS_CD2_BENIGN_LIPO_SKIN_TRUNK	ProRS_MIGRAINE_UNSPE	-0.0049685	0.594641	0.225745	11498
PRS_CD2_BENIGN_LIPO_SKIN_TRUNK	ProRS_N14_ACUTERENFAIL	-0.00951322	0.330278	0.481121	11159
PRS_CD2_BENIGN_LIPO_SKIN_TRUNK	ProRS_N14_CALCUKIDUR	-0.00636797	0.542804	0.265357	9168
PRS_CD2_BENIGN_LIPO_SKIN_TRUNK	ProRS_N14_CHRONKIDNEYDIS	-0.00992102	0.321335	0.493042	11135
PRS_CD2_BENIGN_LIPO_SKIN_TRUNK	ProRS_N14_CYSTITIS	-0.0111067	0.287522	0.541329	9205
PRS_CD2_BENIGN_LIPO_SKIN_TRUNK	ProRS_N14_KIDUROTH	-0.0166428	0.0789483	1.10266	11444
PRS_CD2_BENIGN_LIPO_SKIN_TRUNK	ProRS_N14_NEUROMUSCDYSBLADD	0.00105347	0.932188	0.0304965	6552
PRS_CD2_BENIGN_LIPO_SKIN_TRUNK	ProRS_N14_OBSTRUREFLUROPATH	-0.0168271	0.0952457	1.02115	10362
PRS_CD2_BENIGN_LIPO_SKIN_TRUNK	ProRS_N14_OTHBLADD	-0.00258311	0.800437	0.096673	9602
PRS_CD2_BENIGN_LIPO_SKIN_TRUNK	ProRS_N14_RENALTUB	-0.016242	0.0952517	1.02113	11670
PRS_CD2_BENIGN_LIPO_SKIN_TRUNK	ProRS_N14_RENFAILNAS	-0.000995673	0.926397	0.0332027	8788
PRS_CD2_BENIGN_LIPO_SKIN_TRUNK	ProRS_N14_URETHRALSTRICT	-0.0152801	0.159378	0.797572	8533
PRS_CD2_BENIGN_LIPO_SKIN_TRUNK	ProRS_N14_URETHRAOTH	-0.00556776	0.581956	0.23511	10007
PRS_CD2_BENIGN_LIPO_SKIN_TRUNK	ProRS_N14_URINOTH	-0.00508096	0.619443	0.207999	9910
PRS_CD2_BENIGN_LIPO_SKIN_TRUNK	ProRS_NEURODEGOTH	0.00663763	0.536945	0.27007	9118
PRS_CD2_BENIGN_LIPO_SKIN_TRUNK	ProRS_RHEUMA_NOS	-0.00721068	0.45702	0.340065	11092
PRS_CD2_BENIGN_LIPO_SKIN_TRUNK	ProRS_RHEUMA_OTHER_WIDE	0.000272558	0.977707	0.0097914	10912
PRS_CD2_BENIGN_LIPO_SKIN_TRUNK	ProRS_SLE_FG	-0.0122449	0.340291	0.468149	6220
PRS_CD2_BENIGN_LIPO_SKIN_TRUNK	ProRS_SMOKING_DEPEND	0.00843657	0.38196	0.417982	11401
PRS_CD2_BENIGN_LIPO_SKIN_TRUNK	ProRS_T1D	-0.00128016	0.915279	0.0384464	7106
PRS_CD2_BENIGN_LIPO_SKIN_TRUNK	ProRS_T2D	0.00161164	0.87315	0.0589111	11378
PRS_CD2_BENIGN_LIPO_SKIN_TRUNK	ProRS_ULCERNAS	0.00182238	0.882815	0.0541301	7115
PRS_CD2_BENIGN_LIPOMATOUS	ProRS_AB1_BACT_BIR_OTHER_INF_AGENTS	-0.0133955	0.119236	0.923594	14915
PRS_CD2_BENIGN_LIPOMATOUS	ProRS_AB1_BACT_INTEST_OTH	-0.00198855	0.83033	0.0807494	11691
PRS_CD2_BENIGN_LIPOMATOUS	ProRS_AB1_INTESTINAL_INFECTIONS	-0.00192195	0.8115	0.0907113	15445
PRS_CD2_BENIGN_LIPOMATOUS	ProRS_AB1_MYCOSES	-0.0114519	0.155703	0.807702	15512
PRS_CD2_BENIGN_LIPOMATOUS	ProRS_AB1_OTHER_BACT_INOTHER	-0.0117986	0.162184	0.789991	14561
PRS_CD2_BENIGN_LIPOMATOUS	ProRS_AB1_OTHER_BACTERIAL	-0.0108073	0.18822	0.725334	15430
PRS_CD2_BENIGN_LIPOMATOUS	ProRS_AB1_OTHER_SEPSIS	-0.00752909	0.354741	0.450088	15339
PRS_CD2_BENIGN_LIPOMATOUS	ProRS_AB1_OTHER_VIRAL	-0.0176074	0.0476797	1.32167	12693
PRS_CD2_BENIGN_LIPOMATOUS	ProRS_AB1_STREPTSTAPHYCOCC_INOTHER	-0.0152852	0.0804755	1.09434	13817
PRS_CD2_BENIGN_LIPOMATOUS	ProRS_AB1_VIRAL_NOS	-0.0187562	0.0375939	1.42488	12322
PRS_CD2_BENIGN_LIPOMATOUS	ProRS_AB1_VIRAL_SKIN_MUCOUS_MEMBRANE	-0.00631552	0.466369	0.331271	13316
PRS_CD2_BENIGN_LIPOMATOUS	ProRS_ASTHMA_NAS	-0.0174012	0.0896572	1.04741	10083
PRS_CD2_BENIGN_LIPOMATOUS	ProRS_AUD	-0.010892	0.195345	0.709197	14447
PRS_CD2_BENIGN_LIPOMATOUS	ProRS_BACT_INTEST_INFECTION_NOS	-0.00226775	0.829755	0.0810501	9023
PRS_CD2_BENIGN_LIPOMATOUS	ProRS_C3_NONHODGKIN_EXALLC	0.0189641	0.0446844	1.34984	11580
PRS_CD2_BENIGN_LIPOMATOUS	ProRS_C3_OTHER_SKIN_EXALLC	-0.000126738	0.988543	0.00500422	12862
PRS_CD2_BENIGN_LIPOMATOUS	ProRS_C3_SQUOMOUS_CELL_CARCINOMA_SKIN_EXALLC	-0.00534538	0.543987	0.264412	12911
PRS_CD2_BENIGN_LIPOMATOUS	ProRS_CD2_BENIGN_COLON_NOS	-0.0246607	0.035309	1.45211	7312
PRS_CD2_BENIGN_LIPOMATOUS	ProRS_CD2_BENIGN_COLORECANI	-0.0155684	0.0541751	1.2662	15407
PRS_CD2_BENIGN_LIPOMATOUS	ProRS_CD2_BENIGN_LIPOMATOUS	-0.0321195	8.83e-06	5.05418	19165
PRS_CD2_BENIGN_LIPOMATOUS	ProRS_CD2_BENIGN_MELANOCYTIC	-0.0146986	0.148117	0.829395	9699
PRS_CD2_BENIGN_LIPOMATOUS	ProRS_CD2_BENIGN_OTHERDIGESTIVE	0.00198097	0.848511	0.0713426	9320
PRS_CD2_BENIGN_LIPOMATOUS	ProRS_CD2_BENIGN_SIGMOID_COLON	-0.0164459	0.041654	1.38034	15354
PRS_CD2_BENIGN_LIPOMATOUS	ProRS_CHRONNAS	-0.00629539	0.516128	0.287242	10867
PRS_CD2_BENIGN_LIPOMATOUS	ProRS_COPD_EARLY	-0.0167593	0.0469548	1.32832	15446
PRS_CD2_BENIGN_LIPOMATOUS	ProRS_D3_AGRANULOCYTOSIS	0.0195407	0.0196281	1.70712	15256
PRS_CD2_BENIGN_LIPOMATOUS	ProRS_D3_ANAEMIA_IRONDEF_NAS	-0.00940031	0.251155	0.600059	15335
PRS_CD2_BENIGN_LIPOMATOUS	ProRS_D3_ANAEMIANAS	-0.0105746	0.208995	0.679864	15256
PRS_CD2_BENIGN_LIPOMATOUS	ProRS_DUODENAL_ULCER_UNSPE_ACUTE_CHRONIC_WO_HAEMORRHAGE_PERFORATION	-0.0105906	0.240634	0.618644	12435
PRS_CD2_BENIGN_LIPOMATOUS	ProRS_E4_ENDOGLAND	-0.0140175	0.08342	1.07873	15273
PRS_CD2_BENIGN_LIPOMATOUS	ProRS_E4_FLUIDELECTRO	-0.00180441	0.85082	0.0701625	12839
PRS_CD2_BENIGN_LIPOMATOUS	ProRS_E4_HYPERCHOL	-0.00811779	0.379448	0.420848	13727
PRS_CD2_BENIGN_LIPOMATOUS	ProRS_E4_HYPERLIPNAS	-0.0104653	0.264008	0.578384	12122
PRS_CD2_BENIGN_LIPOMATOUS	ProRS_E4_LIPOPROT	-0.0068678	0.455639	0.341379	13932
PRS_CD2_BENIGN_LIPOMATOUS	ProRS_E4_METABOLIA	-0.00428921	0.626409	0.203142	15430
PRS_CD2_BENIGN_LIPOMATOUS	ProRS_E4_OBESITY	-0.0310486	0.000225917	3.64605	15465
PRS_CD2_BENIGN_LIPOMATOUS	ProRS_E4_OBESITYNAS	-0.0254819	0.00258811	2.58702	15513
PRS_CD2_BENIGN_LIPOMATOUS	ProRS_E4_THYROID	-0.0109094	0.19799	0.703357	14258
PRS_CD2_BENIGN_LIPOMATOUS	ProRS_E4_VOLUME	-0.0196949	0.0344953	1.46224	12251
PRS_CD2_BENIGN_LIPOMATOUS	ProRS_F5_ALCOHOL_DEPENDENCE	-0.0127721	0.17048	0.768326	11704
PRS_CD2_BENIGN_LIPOMATOUS	ProRS_F5_ALCOHOLAC	-0.000579506	0.94929	0.0226011	12189
PRS_CD2_BENIGN_LIPOMATOUS	ProRS_F5_ANXIETY	-0.01352	0.0952925	1.02094	15293
PRS_CD2_BENIGN_LIPOMATOUS	ProRS_F5_DEPRESSIO	-0.0220679	0.00685759	2.16383	15344
PRS_CD2_BENIGN_LIPOMATOUS	ProRS_FALLS	-0.0100517	0.216534	0.664475	15353
PRS_CD2_BENIGN_LIPOMATOUS	ProRS_G6_CARPTU	-0.0172334	0.08716	1.05968	10470
PRS_CD2_BENIGN_LIPOMATOUS	ProRS_G6_CPETAL	-0.00814065	0.323367	0.490304	15054
PRS_CD2_BENIGN_LIPOMATOUS	ProRS_G6_EPIPAROX	-0.0106428	0.220667	0.656263	14204
PRS_CD2_BENIGN_LIPOMATOUS	ProRS_G6_EPLEPSY	0.013342	0.158737	0.799322	11988
PRS_CD2_BENIGN_LIPOMATOUS	ProRS_G6_HEMIPLE	-0.00317366	0.69818	0.156033	15222
PRS_CD2_BENIGN_LIPOMATOUS	ProRS_G6_MIGRAINE	-0.0127919	0.123962	0.90671	14496
PRS_CD2_BENIGN_LIPOMATOUS	ProRS_G6_MS	0.00599382	0.569856	0.244235	9215
PRS_CD2_BENIGN_LIPOMATOUS	ProRS_G6_OTHNEU	-0.00305933	0.704139	0.152342	15458
PRS_CD2_BENIGN_LIPOMATOUS	ProRS_G6_ROOTPLEXOTHUNS	-0.0249757	0.00339077	2.4697	13765
PRS_CD2_BENIGN_LIPOMATOUS	ProRS_G6_SLEEPAPNO	-0.0193982	0.0165258	1.78184	15299
PRS_CD2_BENIGN_LIPOMATOUS	ProRS_G6_SLEEPDISOTH	-0.0255318	0.00262891	2.58022	14171
PRS_CD2_BENIGN_LIPOMATOUS	ProRS_GOUT_NOS	-0.00604715	0.453244	0.343668	15401
PRS_CD2_BENIGN_LIPOMATOUS	ProRS_H7_CATARACTOTHER	0.00330225	0.691916	0.159947	14656
PRS_CD2_BENIGN_LIPOMATOUS	ProRS_H7_CATARACTSENILE	0.00173923	0.836321	0.0776269	14485
PRS_CD2_BENIGN_LIPOMATOUS	ProRS_H7_CHOROIDRETINA	-0.00298896	0.716782	0.144613	15349
PRS_CD2_BENIGN_LIPOMATOUS	ProRS_H7_EYELIDDIS	-0.0327491	0.000266359	3.57453	12396
PRS_CD2_BENIGN_LIPOMATOUS	ProRS_H7_GLAUCNAS	-0.0109395	0.179247	0.746548	15225
PRS_CD2_BENIGN_LIPOMATOUS	ProRS_H7_GLAUCOMA	-0.00326094	0.686789	0.163177	15410
PRS_CD2_BENIGN_LIPOMATOUS	ProRS_H7_OCUMUSCLE	0.00465472	0.564749	0.248145	15413
PRS_CD2_BENIGN_LIPOMATOUS	ProRS_H7_VISUDISTURB	0.00712124	0.379827	0.420415	15258
PRS_CD2_BENIGN_LIPOMATOUS	ProRS_H8_MIDDLEMASTOID	-0.01933	0.0647819	1.18855	9142
PRS_CD2_BENIGN_LIPOMATOUS	ProRS_H8_OTHEREAR	-0.013163	0.101751	0.99246	15483
PRS_CD2_BENIGN_LIPOMATOUS	ProRS_I9_AF	-0.00841444	0.43774	0.358784	9767
PRS_CD2_BENIGN_LIPOMATOUS	ProRS_I9_ANGINA	-0.0113425	0.256735	0.590514	11187
PRS_CD2_BENIGN_LIPOMATOUS	ProRS_I9_ARTOTH	0.00401571	0.642792	0.191929	13725
PRS_CD2_BENIGN_LIPOMATOUS	ProRS_I9_CARDMYO	-0.00509335	0.591468	0.228069	11654
PRS_CD2_BENIGN_LIPOMATOUS	ProRS_I9_CHD	-0.00926033	0.329525	0.482112	11980
PRS_CD2_BENIGN_LIPOMATOUS	ProRS_I9_CONDUCTIO	-0.00909781	0.303763	0.517465	13396
PRS_CD2_BENIGN_LIPOMATOUS	ProRS_I9_CORATHER	-0.0030454	0.741102	0.130122	12983
PRS_CD2_BENIGN_LIPOMATOUS	ProRS_I9_HEARTFAIL	-0.0189479	0.0246438	1.60829	15378
PRS_CD2_BENIGN_LIPOMATOUS	ProRS_I9_HYPOTE	-0.00611903	0.449251	0.347511	15383
PRS_CD2_BENIGN_LIPOMATOUS	ProRS_I9_HYPTENS	-0.0199102	0.0267104	1.57332	14176
PRS_CD2_BENIGN_LIPOMATOUS	ProRS_I9_HYPTENSESS	-0.0196569	0.0292558	1.53379	14227
PRS_CD2_BENIGN_LIPOMATOUS	ProRS_I9_HYPTENSPUL	-0.00739306	0.505554	0.296232	8596
PRS_CD2_BENIGN_LIPOMATOUS	ProRS_I9_HYPTENSRD	0.0118278	0.301675	0.520461	8230
PRS_CD2_BENIGN_LIPOMATOUS	ProRS_I9_IHD	-0.0162278	0.0865854	1.06256	12434
PRS_CD2_BENIGN_LIPOMATOUS	ProRS_I9_MI_STRICT	-0.0122825	0.191271	0.718352	12092
PRS_CD2_BENIGN_LIPOMATOUS	ProRS_I9_OTHARR	-0.00327259	0.718755	0.143419	12913
PRS_CD2_BENIGN_LIPOMATOUS	ProRS_I9_OTHILLHEART	-0.00558863	0.531137	0.274793	13388
PRS_CD2_BENIGN_LIPOMATOUS	ProRS_I9_OTHPER	0.000700946	0.934334	0.029498	15004
PRS_CD2_BENIGN_LIPOMATOUS	ProRS_I9_PAROXTAC	-0.00149269	0.900243	0.0456401	7750
PRS_CD2_BENIGN_LIPOMATOUS	ProRS_I9_PHLETHROM	-0.034386	9.15e-05	4.03859	13168
PRS_CD2_BENIGN_LIPOMATOUS	ProRS_I9_PHLETHROMBDVTLOW	-0.0256657	0.00417221	2.37963	12651
PRS_CD2_BENIGN_LIPOMATOUS	ProRS_I9_PULMEMB	-0.0160726	0.0499017	1.30188	15083
PRS_CD2_BENIGN_LIPOMATOUS	ProRS_I9_RHEUVALV	-0.000178756	0.982727	0.007567	15447
PRS_CD2_BENIGN_LIPOMATOUS	ProRS_I9_SECONDRIGHT	-0.00857733	0.307185	0.5126	14948
PRS_CD2_BENIGN_LIPOMATOUS	ProRS_I9_STR	-0.00565995	0.491013	0.308907	15206
PRS_CD2_BENIGN_LIPOMATOUS	ProRS_I9_TIA	-0.019825	0.0211368	1.67496	13852
PRS_CD2_BENIGN_LIPOMATOUS	ProRS_I9_UAP	-0.0102352	0.335054	0.474885	9311
PRS_CD2_BENIGN_LIPOMATOUS	ProRS_I9_VARICVE	-0.0171488	0.108647	0.963981	8751
PRS_CD2_BENIGN_LIPOMATOUS	ProRS_I9_VTE	-0.02573	0.00183423	2.73655	14767
PRS_CD2_BENIGN_LIPOMATOUS	ProRS_IPF	0.00504569	0.579231	0.237148	14347
PRS_CD2_BENIGN_LIPOMATOUS	ProRS_J10_ACUTELOWERNAS	-0.0157118	0.0634341	1.19768	15317
PRS_CD2_BENIGN_LIPOMATOUS	ProRS_J10_ASTHMA_EXMORE	-0.0155114	0.132348	0.878283	9980
PRS_CD2_BENIGN_LIPOMATOUS	ProRS_J10_CHRONSINUSITIS	-0.0143706	0.128989	0.889448	11198
PRS_CD2_BENIGN_LIPOMATOUS	ProRS_J10_INFLUPNEU	-0.00376841	0.672026	0.172614	15541
PRS_CD2_BENIGN_LIPOMATOUS	ProRS_J10_LOWCHRON	-0.0222302	0.0104453	1.98108	14113
PRS_CD2_BENIGN_LIPOMATOUS	ProRS_J10_LOWERINF	-0.0144976	0.0851076	1.07003	15333
PRS_CD2_BENIGN_LIPOMATOUS	ProRS_J10_NASALPOLYP	0.00651035	0.561615	0.250561	8002
PRS_CD2_BENIGN_LIPOMATOUS	ProRS_J10_PLEURA	-0.00918182	0.268245	0.571468	15549
PRS_CD2_BENIGN_LIPOMATOUS	ProRS_J10_PLEUREFFUSION	-0.00767504	0.362875	0.440243	14793
PRS_CD2_BENIGN_LIPOMATOUS	ProRS_J10_VOCALLARYNX	-0.00651607	0.537065	0.269973	9030
PRS_CD2_BENIGN_LIPOMATOUS	ProRS_JOINTPAIN	-0.00869512	0.372007	0.429449	11422
PRS_CD2_BENIGN_LIPOMATOUS	ProRS_K11_ACUTPANC	-0.00614853	0.478918	0.319739	13344
PRS_CD2_BENIGN_LIPOMATOUS	ProRS_K11_BILIAOTH	-0.00191663	0.819425	0.0864907	14298
PRS_CD2_BENIGN_LIPOMATOUS	ProRS_K11_CD_STRICT2	-0.0144164	0.142242	0.846972	10477
PRS_CD2_BENIGN_LIPOMATOUS	ProRS_K11_CHOLECYST	-0.0237447	0.0104064	1.9827	11691
PRS_CD2_BENIGN_LIPOMATOUS	ProRS_K11_CHOLELITH	-0.0259251	0.00422833	2.37383	12452
PRS_CD2_BENIGN_LIPOMATOUS	ProRS_K11_CHRONGASTR	-0.00695777	0.477443	0.321079	10534
PRS_CD2_BENIGN_LIPOMATOUS	ProRS_K11_COELIAC	-0.0133352	0.146278	0.834822	12040
PRS_CD2_BENIGN_LIPOMATOUS	ProRS_K11_CONSTIPATION	0.00717779	0.37365	0.427536	15416
PRS_CD2_BENIGN_LIPOMATOUS	ProRS_K11_DIAHER	-0.00846424	0.347139	0.459496	12776
PRS_CD2_BENIGN_LIPOMATOUS	ProRS_K11_DISLIVOTH	-0.00857093	0.290365	0.537055	15319
PRS_CD2_BENIGN_LIPOMATOUS	ProRS_K11_DISORD_TEETH	-0.0211633	0.0212138	1.67338	11876
PRS_CD2_BENIGN_LIPOMATOUS	ProRS_K11_DIVERTIC	-0.015387	0.084434	1.07348	13136
PRS_CD2_BENIGN_LIPOMATOUS	ProRS_K11_DULC	-0.00989553	0.359921	0.443792	8900
PRS_CD2_BENIGN_LIPOMATOUS	ProRS_K11_ENERCOLNONINF	0.00826467	0.415805	0.38111	11015
PRS_CD2_BENIGN_LIPOMATOUS	ProRS_K11_FISTULA	-0.0143895	0.141463	0.849356	10462
PRS_CD2_BENIGN_LIPOMATOUS	ProRS_K11_FUNCDYSP	-0.00963241	0.382184	0.417727	8346
PRS_CD2_BENIGN_LIPOMATOUS	ProRS_K11_GASTRODUOULC	-0.00963384	0.349975	0.455963	9811
PRS_CD2_BENIGN_LIPOMATOUS	ProRS_K11_GULC	-0.00266051	0.790736	0.101968	10214
PRS_CD2_BENIGN_LIPOMATOUS	ProRS_K11_HERING	-0.0138598	0.16925	0.771471	9894
PRS_CD2_BENIGN_LIPOMATOUS	ProRS_K11_HERNIA	-0.0203115	0.0241411	1.61724	12772
PRS_CD2_BENIGN_LIPOMATOUS	ProRS_K11_IBS	-0.00471647	0.627872	0.202129	10640
PRS_CD2_BENIGN_LIPOMATOUS	ProRS_K11_ILEUS	-0.00643273	0.499404	0.301548	11039
PRS_CD2_BENIGN_LIPOMATOUS	ProRS_K11_INTESTOTH	-0.0144553	0.0961157	1.01721	14113
PRS_CD2_BENIGN_LIPOMATOUS	ProRS_K11_LIP_ORAL_MUCOSA	0.00092466	0.9148	0.0386736	13392
PRS_CD2_BENIGN_LIPOMATOUS	ProRS_K11_LIVER	-0.000812952	0.921594	0.0354603	15428
PRS_CD2_BENIGN_LIPOMATOUS	ProRS_K11_MALABSORB	-0.00700812	0.448945	0.347807	11799
PRS_CD2_BENIGN_LIPOMATOUS	ProRS_K11_OESITIS	-0.0082391	0.435265	0.361246	9400
PRS_CD2_BENIGN_LIPOMATOUS	ProRS_K11_OESOBST	-0.000957829	0.919618	0.0363927	11166
PRS_CD2_BENIGN_LIPOMATOUS	ProRS_K11_OESSTODUO	-0.00790878	0.381672	0.418309	12758
PRS_CD2_BENIGN_LIPOMATOUS	ProRS_K11_OESULC	-0.00778379	0.482812	0.316222	8310
PRS_CD2_BENIGN_LIPOMATOUS	ProRS_K11_ORAL	-0.00318629	0.741856	0.12968	10711
PRS_CD2_BENIGN_LIPOMATOUS	ProRS_K11_OTHANRECT	-0.00220288	0.835445	0.0780823	9160
PRS_CD2_BENIGN_LIPOMATOUS	ProRS_K11_OTHDIG	-0.00962474	0.241805	0.616535	15375
PRS_CD2_BENIGN_LIPOMATOUS	ProRS_K11_OTHDISDIG	-0.0021676	0.791016	0.101815	15195
PRS_CD2_BENIGN_LIPOMATOUS	ProRS_K11_OTHDISOES	-0.00598651	0.515844	0.287481	11847
PRS_CD2_BENIGN_LIPOMATOUS	ProRS_K11_OTHDISSTOMDUOD	-0.00108953	0.905555	0.043085	12075
PRS_CD2_BENIGN_LIPOMATOUS	ProRS_K11_OTHENTERCOL	-0.00599524	0.540984	0.266816	11258
PRS_CD2_BENIGN_LIPOMATOUS	ProRS_K11_OTHFUNC	0.00629019	0.506294	0.295597	11942
PRS_CD2_BENIGN_LIPOMATOUS	ProRS_K11_OTHGASTR	-0.00785972	0.41177	0.385345	11525
PRS_CD2_BENIGN_LIPOMATOUS	ProRS_K11_OTHILEUS	-0.0046771	0.626654	0.202972	10929
PRS_CD2_BENIGN_LIPOMATOUS	ProRS_K11_OTHINT	-0.0175913	0.0564739	1.24815	11955
PRS_CD2_BENIGN_LIPOMATOUS	ProRS_K11_OTHPERITON	-0.0135648	0.0929073	1.03195	15387
PRS_CD2_BENIGN_LIPOMATOUS	ProRS_K11_PERITON	-0.0144427	0.0733546	1.13457	15444
PRS_CD2_BENIGN_LIPOMATOUS	ProRS_K11_POSTOPDIS	-0.00309267	0.718405	0.143631	13635
PRS_CD2_BENIGN_LIPOMATOUS	ProRS_K11_REFLUX	-0.0132251	0.141205	0.850149	12956
PRS_CD2_BENIGN_LIPOMATOUS	ProRS_K11_UC_STRICT2	0.0160772	0.112742	0.947916	10294
PRS_CD2_BENIGN_LIPOMATOUS	ProRS_K11_UMBHER	-0.0151687	0.112908	0.947277	10988
PRS_CD2_BENIGN_LIPOMATOUS	ProRS_K11_VENTHER	-0.0115416	0.223678	0.650377	11378
PRS_CD2_BENIGN_LIPOMATOUS	ProRS_KRA_PSY_ALCOH_EXMORE	0.00444711	0.622664	0.205746	12376
PRS_CD2_BENIGN_LIPOMATOUS	ProRS_KRA_PSY_ANXIETY_EXMORE	-0.0210123	0.0105055	1.97858	14908
PRS_CD2_BENIGN_LIPOMATOUS	ProRS_KRA_PSY_ANYMENTAL	-0.0147464	0.0685301	1.16412	15446
PRS_CD2_BENIGN_LIPOMATOUS	ProRS_KRA_PSY_SCHIZODEL_EXMORE	-0.0122687	0.198537	0.702159	11106
PRS_CD2_BENIGN_LIPOMATOUS	ProRS_KRA_PSY_SUBSTANCE_EXMORE	-0.0162582	0.0538465	1.26884	14757
PRS_CD2_BENIGN_LIPOMATOUS	ProRS_L12_ABSCESS_CUT	-0.00853552	0.344801	0.462431	12326
PRS_CD2_BENIGN_LIPOMATOUS	ProRS_L12_ATROPHICSKIN	0.00513808	0.59066	0.228662	10968
PRS_CD2_BENIGN_LIPOMATOUS	ProRS_L12_CELLULITIS	-0.0204496	0.0211455	1.67478	13804
PRS_CD2_BENIGN_LIPOMATOUS	ProRS_L12_DERMATITISECZEMA	-0.00583327	0.467915	0.329833	15494
PRS_CD2_BENIGN_LIPOMATOUS	ProRS_L12_FOLLICULARCYST	0.00771694	0.476389	0.322038	8525
PRS_CD2_BENIGN_LIPOMATOUS	ProRS_L12_INFECT_SKIN	-0.0184915	0.037009	1.43169	13659
PRS_CD2_BENIGN_LIPOMATOUS	ProRS_L12_NAILDIS	0.00592531	0.571067	0.243313	9163
PRS_CD2_BENIGN_LIPOMATOUS	ProRS_L12_OTHERDISSKINANDSUBCUTIS	-0.00177778	0.842108	0.0746323	12565
PRS_CD2_BENIGN_LIPOMATOUS	ProRS_L12_OTHERSKINSUBCUTIS	-0.00472493	0.573095	0.241774	14242
PRS_CD2_BENIGN_LIPOMATOUS	ProRS_L12_PAPULOSQUAMOUS	-0.00640577	0.45637	0.340683	14740
PRS_CD2_BENIGN_LIPOMATOUS	ProRS_L12_PSORI_NAS	-0.00483327	0.560264	0.251607	14972
PRS_CD2_BENIGN_LIPOMATOUS	ProRS_L12_PSORIASIS	-0.0090794	0.282677	0.54871	14858
PRS_CD2_BENIGN_LIPOMATOUS	ProRS_L12_SKINSUBCUTISNAS	0.00307338	0.729079	0.137225	12702
PRS_CD2_BENIGN_LIPOMATOUS	ProRS_M13_ARTHROPATHIES	-0.0295687	0.00198674	2.70186	13548
PRS_CD2_BENIGN_LIPOMATOUS	ProRS_M13_ARTHROSIS	-0.0321345	0.000613022	3.21252	13541
PRS_CD2_BENIGN_LIPOMATOUS	ProRS_M13_ARTHROSIS_INCLAVO	-0.022409	0.0131242	1.88193	15050
PRS_CD2_BENIGN_LIPOMATOUS	ProRS_M13_ARTHROSIS_KNEE	-0.0397765	9.39e-05	4.02711	11275
PRS_CD2_BENIGN_LIPOMATOUS	ProRS_M13_ARTHROSIS_OTH	-0.0230615	0.0128364	1.89156	12400
PRS_CD2_BENIGN_LIPOMATOUS	ProRS_M13_ARTHROSIS_POLY	-0.020571	0.0312989	1.50447	10986
PRS_CD2_BENIGN_LIPOMATOUS	ProRS_M13_ARTHTROSIS_COX	-0.0234973	0.022655	1.64484	11372
PRS_CD2_BENIGN_LIPOMATOUS	ProRS_M13_ARTHTROSIS_COX_PRIM_ICD10	-0.0183218	0.062867	1.20158	11089
PRS_CD2_BENIGN_LIPOMATOUS	ProRS_M13_BONECONTINUITY	-0.00681929	0.450902	0.345918	12292
PRS_CD2_BENIGN_LIPOMATOUS	ProRS_M13_BONEDISNAS	-0.0244042	0.00877893	2.05656	11531
PRS_CD2_BENIGN_LIPOMATOUS	ProRS_M13_CERVICALGIA	-0.0142874	0.109928	0.958893	12607
PRS_CD2_BENIGN_LIPOMATOUS	ProRS_M13_CERVICDISC	-0.00102933	0.909368	0.0412602	12279
PRS_CD2_BENIGN_LIPOMATOUS	ProRS_M13_DEFORMDORSO	-0.000445001	0.959143	0.0181165	13483
PRS_CD2_BENIGN_LIPOMATOUS	ProRS_M13_DORSALGIANAS	-0.0110408	0.200558	0.69776	13491
PRS_CD2_BENIGN_LIPOMATOUS	ProRS_M13_DORSOPATHY	-0.018788	0.0325103	1.48798	14164
PRS_CD2_BENIGN_LIPOMATOUS	ProRS_M13_DORSOPATHYOTH	-0.0218215	0.0167404	1.77623	12908
PRS_CD2_BENIGN_LIPOMATOUS	ProRS_M13_DUPUTRYEN	0.0128232	0.16695	0.777414	11713
PRS_CD2_BENIGN_LIPOMATOUS	ProRS_M13_ENTESOPATHYOTH	-0.0106843	0.283681	0.54717	10110
PRS_CD2_BENIGN_LIPOMATOUS	ProRS_M13_FIBROBLASTIC	0.00810452	0.377878	0.422648	11915
PRS_CD2_BENIGN_LIPOMATOUS	ProRS_M13_GANGLION	-0.00470731	0.64681	0.189223	9506
PRS_CD2_BENIGN_LIPOMATOUS	ProRS_M13_GOUT	-0.0093237	0.335581	0.474203	10947
PRS_CD2_BENIGN_LIPOMATOUS	ProRS_M13_HALLUXRIGIDUS	-0.0145119	0.223301	0.651109	7279
PRS_CD2_BENIGN_LIPOMATOUS	ProRS_M13_HALLUXVALGUS	-0.023691	0.038922	1.4098	7635
PRS_CD2_BENIGN_LIPOMATOUS	ProRS_M13_HAMMERTOE	-0.0333223	0.00156555	2.80533	9014
PRS_CD2_BENIGN_LIPOMATOUS	ProRS_M13_IMPINGEMENT	-0.0149965	0.10404	0.982798	11848
PRS_CD2_BENIGN_LIPOMATOUS	ProRS_M13_INTERVERTEB	-0.021489	0.0167686	1.7755	12938
PRS_CD2_BENIGN_LIPOMATOUS	ProRS_M13_KNEEDERANGEMENTS	-0.0335069	0.00310954	2.5073	7856
PRS_CD2_BENIGN_LIPOMATOUS	ProRS_M13_LIMBPAIN	-0.0110176	0.23862	0.622293	11732
PRS_CD2_BENIGN_LIPOMATOUS	ProRS_M13_LOWBACKPAIN	-0.0276121	0.0039063	2.40823	11448
PRS_CD2_BENIGN_LIPOMATOUS	ProRS_M13_LUMBAR_PROLAPSE	-0.0211978	0.0185637	1.73133	12348
PRS_CD2_BENIGN_LIPOMATOUS	ProRS_M13_MENISCUSDERANGEMENTS	-0.03508	0.00177541	2.7507	8053
PRS_CD2_BENIGN_LIPOMATOUS	ProRS_M13_OSTEOCHONDRO	-0.00185951	0.818782	0.0868317	15306
PRS_CD2_BENIGN_LIPOMATOUS	ProRS_M13_OSTEOPOROSIS	-0.00107087	0.896868	0.0472713	14871
PRS_CD2_BENIGN_LIPOMATOUS	ProRS_M13_OTHERBONE	-0.0204192	0.0238419	1.62266	12253
PRS_CD2_BENIGN_LIPOMATOUS	ProRS_M13_OTHERJOINT	-0.0316777	0.00324859	2.48831	9705
PRS_CD2_BENIGN_LIPOMATOUS	ProRS_M13_POLYARTHROPATHIES	-0.024917	0.0104404	1.98128	12385
PRS_CD2_BENIGN_LIPOMATOUS	ProRS_M13_RHEUMA	-0.0110887	0.27579	0.559422	10304
PRS_CD2_BENIGN_LIPOMATOUS	ProRS_M13_ROTATORCUFF	-0.0194666	0.024977	1.60246	13329
PRS_CD2_BENIGN_LIPOMATOUS	ProRS_M13_SCIATICA	0.00856993	0.33651	0.473002	12617
PRS_CD2_BENIGN_LIPOMATOUS	ProRS_M13_SHOULDER	-0.0151711	0.10113	0.995122	11762
PRS_CD2_BENIGN_LIPOMATOUS	ProRS_M13_SHOULDERNAS	0.00722528	0.478428	0.320183	9671
PRS_CD2_BENIGN_LIPOMATOUS	ProRS_M13_SOFTOVERUSE	-0.0109249	0.228519	0.641078	12174
PRS_CD2_BENIGN_LIPOMATOUS	ProRS_M13_SOFTTISSUENAS	-0.014122	0.108982	0.962647	12943
PRS_CD2_BENIGN_LIPOMATOUS	ProRS_M13_SOFTTISSUEOTH	-0.0191723	0.0311909	1.50597	12829
PRS_CD2_BENIGN_LIPOMATOUS	ProRS_M13_SPINSTENOSIS	0.0061996	0.470906	0.327066	13561
PRS_CD2_BENIGN_LIPOMATOUS	ProRS_M13_SPONDYLOPATHY	-0.0125925	0.146374	0.834536	14326
PRS_CD2_BENIGN_LIPOMATOUS	ProRS_M13_SPONDYLOSIS	-0.0193184	0.0230781	1.6368	13918
PRS_CD2_BENIGN_LIPOMATOUS	ProRS_M13_SYNOTEND	-0.00588884	0.536405	0.270507	11042
PRS_CD2_BENIGN_LIPOMATOUS	ProRS_M13_TENDOSYNOVITISNAS	-0.00753259	0.407843	0.389507	12160
PRS_CD2_BENIGN_LIPOMATOUS	ProRS_M13_TOEDEFORMOTH	0.00605224	0.575789	0.239737	8759
PRS_CD2_BENIGN_LIPOMATOUS	ProRS_M13_TRIGGERFINGER	0.00660632	0.490753	0.309137	10893
PRS_CD2_BENIGN_LIPOMATOUS	ProRS_MIGRAINE_UNSPE	-0.00942251	0.242914	0.614547	15398
PRS_CD2_BENIGN_LIPOMATOUS	ProRS_N14_ACUTERENFAIL	-0.0174842	0.0394061	1.40444	14935
PRS_CD2_BENIGN_LIPOMATOUS	ProRS_N14_CALCUKIDUR	-0.0138578	0.124556	0.904634	12305
PRS_CD2_BENIGN_LIPOMATOUS	ProRS_N14_CHRONKIDNEYDIS	0.000928405	0.914633	0.0387533	14907
PRS_CD2_BENIGN_LIPOMATOUS	ProRS_N14_CYSTITIS	-0.00715113	0.42944	0.367097	12251
PRS_CD2_BENIGN_LIPOMATOUS	ProRS_N14_KIDUROTH	-0.00908686	0.265198	0.57643	15410
PRS_CD2_BENIGN_LIPOMATOUS	ProRS_N14_NEUROMUSCDYSBLADD	-0.00789519	0.462634	0.334763	8681
PRS_CD2_BENIGN_LIPOMATOUS	ProRS_N14_OBSTRUREFLUROPATH	-0.0144404	0.0987821	1.00532	13762
PRS_CD2_BENIGN_LIPOMATOUS	ProRS_N14_OTHBLADD	-0.0160686	0.069499	1.15802	12797
PRS_CD2_BENIGN_LIPOMATOUS	ProRS_N14_RENALTUB	-0.00927697	0.27188	0.565622	15544
PRS_CD2_BENIGN_LIPOMATOUS	ProRS_N14_RENFAILNAS	-0.00403133	0.66612	0.176448	11738
PRS_CD2_BENIGN_LIPOMATOUS	ProRS_N14_URETHRALSTRICT	-0.0114364	0.2268	0.644358	11256
PRS_CD2_BENIGN_LIPOMATOUS	ProRS_N14_URETHRAOTH	-0.00871953	0.320927	0.493594	13329
PRS_CD2_BENIGN_LIPOMATOUS	ProRS_N14_URINOTH	-0.0118606	0.181639	0.740791	13194
PRS_CD2_BENIGN_LIPOMATOUS	ProRS_NEURODEGOTH	-0.0157154	0.0899281	1.0461	12213
PRS_CD2_BENIGN_LIPOMATOUS	ProRS_RHEUMA_NOS	0.00282141	0.734589	0.133956	14983
PRS_CD2_BENIGN_LIPOMATOUS	ProRS_RHEUMA_OTHER_WIDE	0.00102631	0.902267	0.0446647	14881
PRS_CD2_BENIGN_LIPOMATOUS	ProRS_SLE_FG	-0.00687556	0.537952	0.269256	8313
PRS_CD2_BENIGN_LIPOMATOUS	ProRS_SMOKING_DEPEND	0.00155055	0.852666	0.0692209	15274
PRS_CD2_BENIGN_LIPOMATOUS	ProRS_T1D	0.0108991	0.295253	0.529805	9472
PRS_CD2_BENIGN_LIPOMATOUS	ProRS_T2D	-0.0167379	0.0558306	1.25313	15170
PRS_CD2_BENIGN_LIPOMATOUS	ProRS_ULCERNAS	0.0128128	0.233173	0.632322	9297
PRS_CD2_BENIGN_MELANOCYTIC	ProRS_AB1_BACT_BIR_OTHER_INF_AGENTS	0.0168154	0.0457306	1.33979	15521
PRS_CD2_BENIGN_MELANOCYTIC	ProRS_AB1_BACT_INTEST_OTH	-0.00282447	0.755556	0.121734	12206
PRS_CD2_BENIGN_MELANOCYTIC	ProRS_AB1_INTESTINAL_INFECTIONS	-0.00119875	0.879307	0.0558594	16081
PRS_CD2_BENIGN_MELANOCYTIC	ProRS_AB1_MYCOSES	0.00304027	0.701615	0.153901	16001
PRS_CD2_BENIGN_MELANOCYTIC	ProRS_AB1_OTHER_BACT_INOTHER	0.0156559	0.05846	1.23314	15155
PRS_CD2_BENIGN_MELANOCYTIC	ProRS_AB1_OTHER_BACTERIAL	0.0184939	0.0214631	1.66831	16043
PRS_CD2_BENIGN_MELANOCYTIC	ProRS_AB1_OTHER_SEPSIS	0.0216089	0.00673549	2.17163	15932
PRS_CD2_BENIGN_MELANOCYTIC	ProRS_AB1_OTHER_VIRAL	0.00391428	0.652748	0.185254	13257
PRS_CD2_BENIGN_MELANOCYTIC	ProRS_AB1_STREPTSTAPHYCOCC_INOTHER	0.0180202	0.0350952	1.45475	14401
PRS_CD2_BENIGN_MELANOCYTIC	ProRS_AB1_VIRAL_NOS	-0.00164075	0.852315	0.0694	12906
PRS_CD2_BENIGN_MELANOCYTIC	ProRS_AB1_VIRAL_SKIN_MUCOUS_MEMBRANE	0.0128301	0.131198	0.882072	13856
PRS_CD2_BENIGN_MELANOCYTIC	ProRS_ASTHMA_NAS	0.00162438	0.871241	0.0598618	10600
PRS_CD2_BENIGN_MELANOCYTIC	ProRS_AUD	0.011311	0.169219	0.771551	15069
PRS_CD2_BENIGN_MELANOCYTIC	ProRS_BACT_INTEST_INFECTION_NOS	-0.0126491	0.217452	0.662637	9535
PRS_CD2_BENIGN_MELANOCYTIC	ProRS_C3_NONHODGKIN_EXALLC	0.0160218	0.0830449	1.08069	12045
PRS_CD2_BENIGN_MELANOCYTIC	ProRS_C3_OTHER_SKIN_EXALLC	-0.00227555	0.792082	0.10123	13439
PRS_CD2_BENIGN_MELANOCYTIC	ProRS_C3_SQUOMOUS_CELL_CARCINOMA_SKIN_EXALLC	-0.00854124	0.321341	0.493033	13497
PRS_CD2_BENIGN_MELANOCYTIC	ProRS_CD2_BENIGN_COLON_NOS	0.0114639	0.316535	0.499578	7671
PRS_CD2_BENIGN_MELANOCYTIC	ProRS_CD2_BENIGN_COLORECANI	0.00537129	0.499514	0.301452	15925
PRS_CD2_BENIGN_MELANOCYTIC	ProRS_CD2_BENIGN_LIPOMATOUS	-0.00142431	0.888608	0.0512897	9699
PRS_CD2_BENIGN_MELANOCYTIC	ProRS_CD2_BENIGN_MELANOCYTIC	-0.0144942	0.0409649	1.38759	19926
PRS_CD2_BENIGN_MELANOCYTIC	ProRS_CD2_BENIGN_OTHERDIGESTIVE	0.00561977	0.580967	0.235849	9663
PRS_CD2_BENIGN_MELANOCYTIC	ProRS_CD2_BENIGN_SIGMOID_COLON	0.025646	0.00118407	2.92662	16005
PRS_CD2_BENIGN_MELANOCYTIC	ProRS_CHRONNAS	0.0238916	0.0117982	1.92818	11352
PRS_CD2_BENIGN_MELANOCYTIC	ProRS_COPD_EARLY	0.0078181	0.347404	0.459166	15990
PRS_CD2_BENIGN_MELANOCYTIC	ProRS_D3_AGRANULOCYTOSIS	0.0181484	0.0273588	1.5629	15810
PRS_CD2_BENIGN_MELANOCYTIC	ProRS_D3_ANAEMIA_IRONDEF_NAS	0.00494161	0.539146	0.268294	15907
PRS_CD2_BENIGN_MELANOCYTIC	ProRS_D3_ANAEMIANAS	0.0113057	0.170844	0.7674	15869
PRS_CD2_BENIGN_MELANOCYTIC	ProRS_DUODENAL_ULCER_UNSPE_ACUTE_CHRONIC_WO_HAEMORRHAGE_PERFORATION	-0.00755317	0.392565	0.406088	12988
PRS_CD2_BENIGN_MELANOCYTIC	ProRS_E4_ENDOGLAND	0.0201567	0.0109972	1.95872	15943
PRS_CD2_BENIGN_MELANOCYTIC	ProRS_E4_FLUIDELECTRO	0.00969676	0.304465	0.516463	13295
PRS_CD2_BENIGN_MELANOCYTIC	ProRS_E4_HYPERCHOL	0.0272793	0.00269292	2.56978	14225
PRS_CD2_BENIGN_MELANOCYTIC	ProRS_E4_HYPERLIPNAS	0.0135595	0.140186	0.853297	12579
PRS_CD2_BENIGN_MELANOCYTIC	ProRS_E4_LIPOPROT	0.0236459	0.00902564	2.04452	14441
PRS_CD2_BENIGN_MELANOCYTIC	ProRS_E4_METABOLIA	0.0205882	0.0178907	1.74737	15927
PRS_CD2_BENIGN_MELANOCYTIC	ProRS_E4_OBESITY	0.0167117	0.0425935	1.37066	16115
PRS_CD2_BENIGN_MELANOCYTIC	ProRS_E4_OBESITYNAS	0.0230285	0.00548019	2.2612	16137
PRS_CD2_BENIGN_MELANOCYTIC	ProRS_E4_THYROID	0.0128149	0.123234	0.909269	14845
PRS_CD2_BENIGN_MELANOCYTIC	ProRS_E4_VOLUME	0.0094402	0.302896	0.518706	12719
PRS_CD2_BENIGN_MELANOCYTIC	ProRS_F5_ALCOHOL_DEPENDENCE	0.0052447	0.565941	0.247229	12139
PRS_CD2_BENIGN_MELANOCYTIC	ProRS_F5_ALCOHOLAC	0.00988522	0.268723	0.570695	12652
PRS_CD2_BENIGN_MELANOCYTIC	ProRS_F5_ANXIETY	0.0177554	0.0255107	1.59328	15895
PRS_CD2_BENIGN_MELANOCYTIC	ProRS_F5_DEPRESSIO	0.0037706	0.637514	0.195511	15975
PRS_CD2_BENIGN_MELANOCYTIC	ProRS_FALLS	0.0161126	0.0434295	1.36222	15943
PRS_CD2_BENIGN_MELANOCYTIC	ProRS_G6_CARPTU	0.0166202	0.0930475	1.0313	10862
PRS_CD2_BENIGN_MELANOCYTIC	ProRS_G6_CPETAL	0.0165141	0.0397201	1.40099	15899
PRS_CD2_BENIGN_MELANOCYTIC	ProRS_G6_EPIPAROX	0.0215367	0.0113177	1.94624	14744
PRS_CD2_BENIGN_MELANOCYTIC	ProRS_G6_EPLEPSY	0.0178634	0.0535311	1.27139	12389
PRS_CD2_BENIGN_MELANOCYTIC	ProRS_G6_HEMIPLE	0.0159317	0.0454552	1.34242	16082
PRS_CD2_BENIGN_MELANOCYTIC	ProRS_G6_MIGRAINE	-0.000576862	0.943574	0.0252239	15083
PRS_CD2_BENIGN_MELANOCYTIC	ProRS_G6_MS	0.00581217	0.572374	0.24232	9646
PRS_CD2_BENIGN_MELANOCYTIC	ProRS_G6_OTHNEU	0.0117401	0.138457	0.858685	16002
PRS_CD2_BENIGN_MELANOCYTIC	ProRS_G6_ROOTPLEXOTHUNS	0.011963	0.153419	0.81412	14250
PRS_CD2_BENIGN_MELANOCYTIC	ProRS_G6_SLEEPAPNO	0.0192278	0.0154375	1.81142	15898
PRS_CD2_BENIGN_MELANOCYTIC	ProRS_G6_SLEEPDISOTH	0.0181543	0.0292416	1.534	14715
PRS_CD2_BENIGN_MELANOCYTIC	ProRS_GOUT_NOS	0.0251209	0.00148905	2.82709	16005
PRS_CD2_BENIGN_MELANOCYTIC	ProRS_H7_CATARACTOTHER	0.022923	0.00501434	2.29979	15268
PRS_CD2_BENIGN_MELANOCYTIC	ProRS_H7_CATARACTSENILE	0.0189894	0.0216948	1.66364	15034
PRS_CD2_BENIGN_MELANOCYTIC	ProRS_H7_CHOROIDRETINA	0.0298326	0.000225765	3.64634	15895
PRS_CD2_BENIGN_MELANOCYTIC	ProRS_H7_EYELIDDIS	0.0280014	0.00146346	2.83462	12931
PRS_CD2_BENIGN_MELANOCYTIC	ProRS_H7_GLAUCNAS	0.0266576	0.000844614	3.07334	15855
PRS_CD2_BENIGN_MELANOCYTIC	ProRS_H7_GLAUCOMA	0.0210813	0.00788736	2.10307	16026
PRS_CD2_BENIGN_MELANOCYTIC	ProRS_H7_OCUMUSCLE	0.0206496	0.0093381	2.02974	16016
PRS_CD2_BENIGN_MELANOCYTIC	ProRS_H7_VISUDISTURB	0.0154762	0.0524022	1.28065	15782
PRS_CD2_BENIGN_MELANOCYTIC	ProRS_H8_MIDDLEMASTOID	0.0150397	0.140793	0.851417	9609
PRS_CD2_BENIGN_MELANOCYTIC	ProRS_H8_OTHEREAR	0.0147613	0.06228	1.20565	15979
PRS_CD2_BENIGN_MELANOCYTIC	ProRS_I9_AF	0.00259829	0.806001	0.0936643	10223
PRS_CD2_BENIGN_MELANOCYTIC	ProRS_I9_ANGINA	0.00971784	0.321047	0.493432	11616
PRS_CD2_BENIGN_MELANOCYTIC	ProRS_I9_ARTOTH	0.0144468	0.0887981	1.0516	14255
PRS_CD2_BENIGN_MELANOCYTIC	ProRS_I9_CARDMYO	-0.0111891	0.227695	0.642647	12179
PRS_CD2_BENIGN_MELANOCYTIC	ProRS_I9_CHD	0.0176186	0.0603789	1.21911	12383
PRS_CD2_BENIGN_MELANOCYTIC	ProRS_I9_CONDUCTIO	-0.00147098	0.865295	0.0628359	13962
PRS_CD2_BENIGN_MELANOCYTIC	ProRS_I9_CORATHER	0.0207071	0.0231487	1.63547	13323
PRS_CD2_BENIGN_MELANOCYTIC	ProRS_I9_HEARTFAIL	0.021833	0.00836009	2.07779	16016
PRS_CD2_BENIGN_MELANOCYTIC	ProRS_I9_HYPOTE	0.0136497	0.0847079	1.07208	16036
PRS_CD2_BENIGN_MELANOCYTIC	ProRS_I9_HYPTENS	0.0102543	0.245955	0.609144	14654
PRS_CD2_BENIGN_MELANOCYTIC	ProRS_I9_HYPTENSESS	0.0106626	0.229471	0.639273	14713
PRS_CD2_BENIGN_MELANOCYTIC	ProRS_I9_HYPTENSPUL	0.0168097	0.121685	0.914763	8975
PRS_CD2_BENIGN_MELANOCYTIC	ProRS_I9_HYPTENSRD	0.00884129	0.428957	0.367586	8580
PRS_CD2_BENIGN_MELANOCYTIC	ProRS_I9_IHD	0.0154954	0.0957961	1.01865	12864
PRS_CD2_BENIGN_MELANOCYTIC	ProRS_I9_MI_STRICT	0.00994774	0.281102	0.551136	12518
PRS_CD2_BENIGN_MELANOCYTIC	ProRS_I9_OTHARR	0.000435106	0.961054	0.0172522	13467
PRS_CD2_BENIGN_MELANOCYTIC	ProRS_I9_OTHILLHEART	-0.00774166	0.37505	0.42591	13927
PRS_CD2_BENIGN_MELANOCYTIC	ProRS_I9_OTHPER	0.00391578	0.639893	0.193893	15600
PRS_CD2_BENIGN_MELANOCYTIC	ProRS_I9_PAROXTAC	0.0089359	0.443775	0.352838	8119
PRS_CD2_BENIGN_MELANOCYTIC	ProRS_I9_PHLETHROM	0.019134	0.0266911	1.57363	13688
PRS_CD2_BENIGN_MELANOCYTIC	ProRS_I9_PHLETHROMBDVTLOW	0.0208755	0.0176282	1.75379	13168
PRS_CD2_BENIGN_MELANOCYTIC	ProRS_I9_PULMEMB	0.00433314	0.589126	0.229791	15746
PRS_CD2_BENIGN_MELANOCYTIC	ProRS_I9_RHEUVALV	0.0177868	0.0281653	1.55029	16038
PRS_CD2_BENIGN_MELANOCYTIC	ProRS_I9_SECONDRIGHT	0.011289	0.170067	0.76938	15604
PRS_CD2_BENIGN_MELANOCYTIC	ProRS_I9_STR	0.00565367	0.482766	0.316263	15806
PRS_CD2_BENIGN_MELANOCYTIC	ProRS_I9_TIA	0.0143468	0.0879761	1.05564	14455
PRS_CD2_BENIGN_MELANOCYTIC	ProRS_I9_UAP	0.00683189	0.515673	0.287626	9570
PRS_CD2_BENIGN_MELANOCYTIC	ProRS_I9_VARICVE	-0.0137686	0.187825	0.726247	9155
PRS_CD2_BENIGN_MELANOCYTIC	ProRS_I9_VTE	0.0171076	0.0349454	1.45661	15316
PRS_CD2_BENIGN_MELANOCYTIC	ProRS_IPF	0.0171571	0.0541592	1.26633	15012
PRS_CD2_BENIGN_MELANOCYTIC	ProRS_J10_ACUTELOWERNAS	0.020881	0.0120695	1.91831	15890
PRS_CD2_BENIGN_MELANOCYTIC	ProRS_J10_ASTHMA_EXMORE	-0.00757523	0.45261	0.344276	10459
PRS_CD2_BENIGN_MELANOCYTIC	ProRS_J10_CHRONSINUSITIS	0.0138782	0.133525	0.874436	11731
PRS_CD2_BENIGN_MELANOCYTIC	ProRS_J10_INFLUPNEU	0.00909735	0.297154	0.527018	16091
PRS_CD2_BENIGN_MELANOCYTIC	ProRS_J10_LOWCHRON	0.0115312	0.177583	0.750599	14609
PRS_CD2_BENIGN_MELANOCYTIC	ProRS_J10_LOWERINF	0.0218085	0.00840581	2.07542	15906
PRS_CD2_BENIGN_MELANOCYTIC	ProRS_J10_NASALPOLYP	0.00800255	0.46292	0.334494	8466
PRS_CD2_BENIGN_MELANOCYTIC	ProRS_J10_PLEURA	0.0329296	5.52e-05	4.25834	16082
PRS_CD2_BENIGN_MELANOCYTIC	ProRS_J10_PLEUREFFUSION	0.0261706	0.00163206	2.78727	15296
PRS_CD2_BENIGN_MELANOCYTIC	ProRS_J10_VOCALLARYNX	0.0289664	0.00490031	2.30978	9481
PRS_CD2_BENIGN_MELANOCYTIC	ProRS_JOINTPAIN	0.0190262	0.0468912	1.32891	11838
PRS_CD2_BENIGN_MELANOCYTIC	ProRS_K11_ACUTPANC	0.00483664	0.569132	0.244787	13930
PRS_CD2_BENIGN_MELANOCYTIC	ProRS_K11_BILIAOTH	0.00417097	0.612614	0.212813	14863
PRS_CD2_BENIGN_MELANOCYTIC	ProRS_K11_CD_STRICT2	0.0265301	0.00604028	2.21894	10798
PRS_CD2_BENIGN_MELANOCYTIC	ProRS_K11_CHOLECYST	0.00407111	0.654277	0.184238	12184
PRS_CD2_BENIGN_MELANOCYTIC	ProRS_K11_CHOLELITH	0.00430803	0.628366	0.201787	12953
PRS_CD2_BENIGN_MELANOCYTIC	ProRS_K11_CHRONGASTR	0.011423	0.232298	0.633954	11060
PRS_CD2_BENIGN_MELANOCYTIC	ProRS_K11_COELIAC	0.0152782	0.0910148	1.04089	12469
PRS_CD2_BENIGN_MELANOCYTIC	ProRS_K11_CONSTIPATION	0.00379964	0.631696	0.199492	15977
PRS_CD2_BENIGN_MELANOCYTIC	ProRS_K11_DIAHER	0.00403346	0.647604	0.188691	13379
PRS_CD2_BENIGN_MELANOCYTIC	ProRS_K11_DISLIVOTH	0.0114044	0.152531	0.816641	15849
PRS_CD2_BENIGN_MELANOCYTIC	ProRS_K11_DISORD_TEETH	0.0195238	0.0302092	1.51986	12342
PRS_CD2_BENIGN_MELANOCYTIC	ProRS_K11_DIVERTIC	0.0142204	0.10394	0.983217	13725
PRS_CD2_BENIGN_MELANOCYTIC	ProRS_K11_DULC	0.0101382	0.335575	0.47421	9405
PRS_CD2_BENIGN_MELANOCYTIC	ProRS_K11_ENERCOLNONINF	0.0246511	0.0135181	1.86908	11431
PRS_CD2_BENIGN_MELANOCYTIC	ProRS_K11_FISTULA	0.013319	0.162138	0.790116	11044
PRS_CD2_BENIGN_MELANOCYTIC	ProRS_K11_FUNCDYSP	0.00864366	0.420633	0.376097	8808
PRS_CD2_BENIGN_MELANOCYTIC	ProRS_K11_GASTRODUOULC	0.00799978	0.426658	0.36992	10306
PRS_CD2_BENIGN_MELANOCYTIC	ProRS_K11_GULC	0.0107658	0.270735	0.567456	10745
PRS_CD2_BENIGN_MELANOCYTIC	ProRS_K11_HERING	-0.0183939	0.0627883	1.20212	10302
PRS_CD2_BENIGN_MELANOCYTIC	ProRS_K11_HERNIA	0.00432815	0.624584	0.204409	13295
PRS_CD2_BENIGN_MELANOCYTIC	ProRS_K11_IBS	0.0148374	0.119015	0.924397	11155
PRS_CD2_BENIGN_MELANOCYTIC	ProRS_K11_ILEUS	0.0120681	0.195436	0.708996	11553
PRS_CD2_BENIGN_MELANOCYTIC	ProRS_K11_INTESTOTH	0.00838264	0.324418	0.488895	14743
PRS_CD2_BENIGN_MELANOCYTIC	ProRS_K11_LIP_ORAL_MUCOSA	0.0126383	0.136403	0.865176	13900
PRS_CD2_BENIGN_MELANOCYTIC	ProRS_K11_LIVER	0.0173021	0.0335292	1.47458	15956
PRS_CD2_BENIGN_MELANOCYTIC	ProRS_K11_MALABSORB	0.0127306	0.162262	0.789784	12232
PRS_CD2_BENIGN_MELANOCYTIC	ProRS_K11_OESITIS	0.00957344	0.351536	0.45403	9952
PRS_CD2_BENIGN_MELANOCYTIC	ProRS_K11_OESOBST	0.00503393	0.586591	0.231664	11735
PRS_CD2_BENIGN_MELANOCYTIC	ProRS_K11_OESSTODUO	0.0148611	0.0937998	1.0278	13315
PRS_CD2_BENIGN_MELANOCYTIC	ProRS_K11_OESULC	0.00328277	0.761457	0.118355	8760
PRS_CD2_BENIGN_MELANOCYTIC	ProRS_K11_ORAL	0.0180379	0.0570772	1.24354	11153
PRS_CD2_BENIGN_MELANOCYTIC	ProRS_K11_OTHANRECT	0.0110351	0.286257	0.543245	9635
PRS_CD2_BENIGN_MELANOCYTIC	ProRS_K11_OTHDIG	0.0175024	0.0303102	1.51841	15972
PRS_CD2_BENIGN_MELANOCYTIC	ProRS_K11_OTHDISDIG	0.0131774	0.100718	0.996892	15777
PRS_CD2_BENIGN_MELANOCYTIC	ProRS_K11_OTHDISOES	0.00289657	0.746906	0.126734	12462
PRS_CD2_BENIGN_MELANOCYTIC	ProRS_K11_OTHDISSTOMDUOD	0.00317425	0.722611	0.141096	12730
PRS_CD2_BENIGN_MELANOCYTIC	ProRS_K11_OTHENTERCOL	0.0246026	0.0105313	1.97752	11713
PRS_CD2_BENIGN_MELANOCYTIC	ProRS_K11_OTHFUNC	0.00425113	0.64547	0.190124	12486
PRS_CD2_BENIGN_MELANOCYTIC	ProRS_K11_OTHGASTR	0.00973271	0.297724	0.526187	12148
PRS_CD2_BENIGN_MELANOCYTIC	ProRS_K11_OTHILEUS	0.0139211	0.138888	0.857335	11443
PRS_CD2_BENIGN_MELANOCYTIC	ProRS_K11_OTHINT	0.0163892	0.069258	1.15953	12526
PRS_CD2_BENIGN_MELANOCYTIC	ProRS_K11_OTHPERITON	0.0104695	0.186304	0.729777	15973
PRS_CD2_BENIGN_MELANOCYTIC	ProRS_K11_PERITON	0.0147826	0.0617501	1.20936	16023
PRS_CD2_BENIGN_MELANOCYTIC	ProRS_K11_POSTOPDIS	0.0176621	0.0363703	1.43925	14101
PRS_CD2_BENIGN_MELANOCYTIC	ProRS_K11_REFLUX	0.00984642	0.263563	0.579115	13552
PRS_CD2_BENIGN_MELANOCYTIC	ProRS_K11_UC_STRICT2	-0.000397601	0.968159	0.0140531	10754
PRS_CD2_BENIGN_MELANOCYTIC	ProRS_K11_UMBHER	0.0181643	0.0521219	1.28298	11483
PRS_CD2_BENIGN_MELANOCYTIC	ProRS_K11_VENTHER	0.0050503	0.586784	0.231522	11842
PRS_CD2_BENIGN_MELANOCYTIC	ProRS_KRA_PSY_ALCOH_EXMORE	0.00359178	0.683982	0.164956	12999
PRS_CD2_BENIGN_MELANOCYTIC	ProRS_KRA_PSY_ANXIETY_EXMORE	0.0215511	0.00734468	2.13403	15536
PRS_CD2_BENIGN_MELANOCYTIC	ProRS_KRA_PSY_ANYMENTAL	0.0170765	0.0317565	1.49817	15992
PRS_CD2_BENIGN_MELANOCYTIC	ProRS_KRA_PSY_SCHIZODEL_EXMORE	0.014607	0.117717	0.929161	11590
PRS_CD2_BENIGN_MELANOCYTIC	ProRS_KRA_PSY_SUBSTANCE_EXMORE	0.0161261	0.0504119	1.29747	15368
PRS_CD2_BENIGN_MELANOCYTIC	ProRS_L12_ABSCESS_CUT	0.0123775	0.16315	0.787412	12828
PRS_CD2_BENIGN_MELANOCYTIC	ProRS_L12_ATROPHICSKIN	-0.00141311	0.880174	0.0554315	11398
PRS_CD2_BENIGN_MELANOCYTIC	ProRS_L12_CELLULITIS	0.0252022	0.00383739	2.41596	14360
PRS_CD2_BENIGN_MELANOCYTIC	ProRS_L12_DERMATITISECZEMA	0.00627409	0.428781	0.367764	15922
PRS_CD2_BENIGN_MELANOCYTIC	ProRS_L12_FOLLICULARCYST	-0.00890805	0.400065	0.397869	8947
PRS_CD2_BENIGN_MELANOCYTIC	ProRS_L12_INFECT_SKIN	0.0219201	0.0118522	1.9262	14202
PRS_CD2_BENIGN_MELANOCYTIC	ProRS_L12_NAILDIS	0.0130325	0.20207	0.694498	9609
PRS_CD2_BENIGN_MELANOCYTIC	ProRS_L12_OTHERDISSKINANDSUBCUTIS	0.00586445	0.502861	0.298552	13073
PRS_CD2_BENIGN_MELANOCYTIC	ProRS_L12_OTHERSKINSUBCUTIS	0.00696934	0.396359	0.401911	14833
PRS_CD2_BENIGN_MELANOCYTIC	ProRS_L12_PAPULOSQUAMOUS	0.00921982	0.273122	0.563643	15470
PRS_CD2_BENIGN_MELANOCYTIC	ProRS_L12_PSORI_NAS	0.00902664	0.265652	0.575686	15732
PRS_CD2_BENIGN_MELANOCYTIC	ProRS_L12_PSORIASIS	0.012797	0.121307	0.916115	15600
PRS_CD2_BENIGN_MELANOCYTIC	ProRS_L12_SKINSUBCUTISNAS	0.00749309	0.389204	0.409823	13219
PRS_CD2_BENIGN_MELANOCYTIC	ProRS_M13_ARTHROPATHIES	0.0157691	0.0929229	1.03188	14114
PRS_CD2_BENIGN_MELANOCYTIC	ProRS_M13_ARTHROSIS	0.0068504	0.457048	0.340038	14093
PRS_CD2_BENIGN_MELANOCYTIC	ProRS_M13_ARTHROSIS_INCLAVO	0.013185	0.139325	0.855971	15625
PRS_CD2_BENIGN_MELANOCYTIC	ProRS_M13_ARTHROSIS_KNEE	-0.00161774	0.870963	0.0600001	11776
PRS_CD2_BENIGN_MELANOCYTIC	ProRS_M13_ARTHROSIS_OTH	0.00759651	0.402774	0.394939	12974
PRS_CD2_BENIGN_MELANOCYTIC	ProRS_M13_ARTHROSIS_POLY	0.00506971	0.586936	0.231409	11513
PRS_CD2_BENIGN_MELANOCYTIC	ProRS_M13_ARTHTROSIS_COX	-2.48e-05	0.998031	0.000855879	11928
PRS_CD2_BENIGN_MELANOCYTIC	ProRS_M13_ARTHTROSIS_COX_PRIM_ICD10	0.0119502	0.215073	0.667413	11649
PRS_CD2_BENIGN_MELANOCYTIC	ProRS_M13_BONECONTINUITY	0.00618588	0.484275	0.314908	12850
PRS_CD2_BENIGN_MELANOCYTIC	ProRS_M13_BONEDISNAS	0.00337839	0.711078	0.148083	12029
PRS_CD2_BENIGN_MELANOCYTIC	ProRS_M13_CERVICALGIA	0.0187254	0.0321313	1.49307	13173
PRS_CD2_BENIGN_MELANOCYTIC	ProRS_M13_CERVICDISC	0.0316788	0.000343373	3.46423	12801
PRS_CD2_BENIGN_MELANOCYTIC	ProRS_M13_DEFORMDORSO	0.00679785	0.423068	0.37359	14059
PRS_CD2_BENIGN_MELANOCYTIC	ProRS_M13_DORSALGIANAS	0.0217367	0.0100619	1.99732	14086
PRS_CD2_BENIGN_MELANOCYTIC	ProRS_M13_DORSOPATHY	0.0331697	0.000118332	3.9269	14754
PRS_CD2_BENIGN_MELANOCYTIC	ProRS_M13_DORSOPATHYOTH	0.0322343	0.000316356	3.49982	13423
PRS_CD2_BENIGN_MELANOCYTIC	ProRS_M13_DUPUTRYEN	0.00783906	0.388944	0.410113	12211
PRS_CD2_BENIGN_MELANOCYTIC	ProRS_M13_ENTESOPATHYOTH	0.00320457	0.742638	0.129223	10532
PRS_CD2_BENIGN_MELANOCYTIC	ProRS_M13_FIBROBLASTIC	0.00983323	0.274941	0.560761	12434
PRS_CD2_BENIGN_MELANOCYTIC	ProRS_M13_GANGLION	0.0093221	0.354211	0.450737	9895
PRS_CD2_BENIGN_MELANOCYTIC	ProRS_M13_GOUT	0.0148249	0.115529	0.93731	11497
PRS_CD2_BENIGN_MELANOCYTIC	ProRS_M13_HALLUXRIGIDUS	-0.000362674	0.974989	0.0110003	7710
PRS_CD2_BENIGN_MELANOCYTIC	ProRS_M13_HALLUXVALGUS	0.012799	0.250925	0.600455	8091
PRS_CD2_BENIGN_MELANOCYTIC	ProRS_M13_HAMMERTOE	0.0122813	0.230967	0.636449	9527
PRS_CD2_BENIGN_MELANOCYTIC	ProRS_M13_IMPINGEMENT	0.0228737	0.0112088	1.95044	12381
PRS_CD2_BENIGN_MELANOCYTIC	ProRS_M13_INTERVERTEB	0.0220162	0.0124179	1.90595	13484
PRS_CD2_BENIGN_MELANOCYTIC	ProRS_M13_KNEEDERANGEMENTS	0.00462221	0.67551	0.170368	8273
PRS_CD2_BENIGN_MELANOCYTIC	ProRS_M13_LIMBPAIN	0.0282261	0.0020805	2.68183	12212
PRS_CD2_BENIGN_MELANOCYTIC	ProRS_M13_LOWBACKPAIN	0.0216646	0.0206644	1.68478	11955
PRS_CD2_BENIGN_MELANOCYTIC	ProRS_M13_LUMBAR_PROLAPSE	0.0215267	0.0147536	1.8311	12841
PRS_CD2_BENIGN_MELANOCYTIC	ProRS_M13_MENISCUSDERANGEMENTS	0.00734976	0.501885	0.299396	8468
PRS_CD2_BENIGN_MELANOCYTIC	ProRS_M13_OSTEOCHONDRO	0.0131186	0.0991601	1.00366	15941
PRS_CD2_BENIGN_MELANOCYTIC	ProRS_M13_OSTEOPOROSIS	0.0080482	0.320207	0.494569	15490
PRS_CD2_BENIGN_MELANOCYTIC	ProRS_M13_OTHERBONE	-0.00163488	0.853303	0.0688967	12806
PRS_CD2_BENIGN_MELANOCYTIC	ProRS_M13_OTHERJOINT	0.0129914	0.21627	0.665003	10212
PRS_CD2_BENIGN_MELANOCYTIC	ProRS_M13_POLYARTHROPATHIES	0.00874826	0.35715	0.447149	12935
PRS_CD2_BENIGN_MELANOCYTIC	ProRS_M13_RHEUMA	0.00630179	0.526603	0.278517	10815
PRS_CD2_BENIGN_MELANOCYTIC	ProRS_M13_ROTATORCUFF	0.0136032	0.110266	0.957558	13870
PRS_CD2_BENIGN_MELANOCYTIC	ProRS_M13_SCIATICA	0.0082876	0.342252	0.465654	13163
PRS_CD2_BENIGN_MELANOCYTIC	ProRS_M13_SHOULDER	0.0240807	0.00786831	2.10412	12255
PRS_CD2_BENIGN_MELANOCYTIC	ProRS_M13_SHOULDERNAS	-0.00416168	0.676662	0.169628	10081
PRS_CD2_BENIGN_MELANOCYTIC	ProRS_M13_SOFTOVERUSE	0.0264261	0.00296285	2.52829	12673
PRS_CD2_BENIGN_MELANOCYTIC	ProRS_M13_SOFTTISSUENAS	0.0354864	3.98e-05	4.40042	13477
PRS_CD2_BENIGN_MELANOCYTIC	ProRS_M13_SOFTTISSUEOTH	0.0271497	0.00186032	2.73041	13372
PRS_CD2_BENIGN_MELANOCYTIC	ProRS_M13_SPINSTENOSIS	0.0185177	0.0278821	1.55467	14121
PRS_CD2_BENIGN_MELANOCYTIC	ProRS_M13_SPONDYLOPATHY	0.0165623	0.0516034	1.28732	14908
PRS_CD2_BENIGN_MELANOCYTIC	ProRS_M13_SPONDYLOSIS	0.0156286	0.0608192	1.21596	14493
PRS_CD2_BENIGN_MELANOCYTIC	ProRS_M13_SYNOTEND	0.0182195	0.0509421	1.29292	11481
PRS_CD2_BENIGN_MELANOCYTIC	ProRS_M13_TENDOSYNOVITISNAS	0.0183981	0.0392462	1.4062	12670
PRS_CD2_BENIGN_MELANOCYTIC	ProRS_M13_TOEDEFORMOTH	0.00597771	0.569537	0.244478	9237
PRS_CD2_BENIGN_MELANOCYTIC	ProRS_M13_TRIGGERFINGER	0.0132878	0.15708	0.803879	11346
PRS_CD2_BENIGN_MELANOCYTIC	ProRS_MIGRAINE_UNSPE	0.0174015	0.0276894	1.55769	16043
PRS_CD2_BENIGN_MELANOCYTIC	ProRS_N14_ACUTERENFAIL	0.025158	0.00256774	2.59045	15425
PRS_CD2_BENIGN_MELANOCYTIC	ProRS_N14_CALCUKIDUR	0.015207	0.0865299	1.06283	12741
PRS_CD2_BENIGN_MELANOCYTIC	ProRS_N14_CHRONKIDNEYDIS	0.0322689	0.000148088	3.82948	15411
PRS_CD2_BENIGN_MELANOCYTIC	ProRS_N14_CYSTITIS	0.0122054	0.168748	0.772761	12766
PRS_CD2_BENIGN_MELANOCYTIC	ProRS_N14_KIDUROTH	0.0122119	0.127366	0.894946	16012
PRS_CD2_BENIGN_MELANOCYTIC	ProRS_N14_NEUROMUSCDYSBLADD	0.0170454	0.106806	0.971405	8995
PRS_CD2_BENIGN_MELANOCYTIC	ProRS_N14_OBSTRUREFLUROPATH	0.0144243	0.0918691	1.03683	14408
PRS_CD2_BENIGN_MELANOCYTIC	ProRS_N14_OTHBLADD	0.0241596	0.00534247	2.27226	13314
PRS_CD2_BENIGN_MELANOCYTIC	ProRS_N14_RENALTUB	0.0219831	0.00780964	2.10737	16195
PRS_CD2_BENIGN_MELANOCYTIC	ProRS_N14_RENFAILNAS	0.000422307	0.963211	0.0162787	12229
PRS_CD2_BENIGN_MELANOCYTIC	ProRS_N14_URETHRALSTRICT	0.0153233	0.0980167	1.0087	11762
PRS_CD2_BENIGN_MELANOCYTIC	ProRS_N14_URETHRAOTH	0.0282788	0.00104545	2.9807	13862
PRS_CD2_BENIGN_MELANOCYTIC	ProRS_N14_URINOTH	0.0287676	0.000956867	3.01915	13707
PRS_CD2_BENIGN_MELANOCYTIC	ProRS_NEURODEGOTH	0.0130526	0.149264	0.826046	12765
PRS_CD2_BENIGN_MELANOCYTIC	ProRS_RHEUMA_NOS	0.0189986	0.0210995	1.67573	15344
PRS_CD2_BENIGN_MELANOCYTIC	ProRS_RHEUMA_OTHER_WIDE	0.0144453	0.080553	1.09392	15261
PRS_CD2_BENIGN_MELANOCYTIC	ProRS_SLE_FG	0.0201142	0.0651579	1.18603	8667
PRS_CD2_BENIGN_MELANOCYTIC	ProRS_SMOKING_DEPEND	0.0129849	0.113127	0.946433	15827
PRS_CD2_BENIGN_MELANOCYTIC	ProRS_T1D	0.00948131	0.351313	0.454305	9906
PRS_CD2_BENIGN_MELANOCYTIC	ProRS_T2D	0.0139698	0.104049	0.982762	15806
PRS_CD2_BENIGN_MELANOCYTIC	ProRS_ULCERNAS	0.00550525	0.603097	0.219613	9685
PRS_CD2_BENIGN_MELANOCYTIC_FACE	ProRS_AB1_BACT_BIR_OTHER_INF_AGENTS	-0.00158092	0.872213	0.0593774	11416
PRS_CD2_BENIGN_MELANOCYTIC_FACE	ProRS_AB1_BACT_INTEST_OTH	-0.00907565	0.392111	0.406591	8939
PRS_CD2_BENIGN_MELANOCYTIC_FACE	ProRS_AB1_INTESTINAL_INFECTIONS	-0.00074059	0.935836	0.0288003	11852
PRS_CD2_BENIGN_MELANOCYTIC_FACE	ProRS_AB1_MYCOSES	0.0041949	0.648868	0.187844	11874
PRS_CD2_BENIGN_MELANOCYTIC_FACE	ProRS_AB1_OTHER_BACT_INOTHER	0.0047595	0.621912	0.206271	11136
PRS_CD2_BENIGN_MELANOCYTIC_FACE	ProRS_AB1_OTHER_BACTERIAL	-0.0113545	0.224516	0.648754	11904
PRS_CD2_BENIGN_MELANOCYTIC_FACE	ProRS_AB1_OTHER_SEPSIS	-0.0028647	0.756961	0.120926	11828
PRS_CD2_BENIGN_MELANOCYTIC_FACE	ProRS_AB1_OTHER_VIRAL	0.0125839	0.211813	0.674048	9890
PRS_CD2_BENIGN_MELANOCYTIC_FACE	ProRS_AB1_STREPTSTAPHYCOCC_INOTHER	-0.00607273	0.544118	0.264307	10567
PRS_CD2_BENIGN_MELANOCYTIC_FACE	ProRS_AB1_VIRAL_NOS	0.011892	0.244279	0.612114	9625
PRS_CD2_BENIGN_MELANOCYTIC_FACE	ProRS_AB1_VIRAL_SKIN_MUCOUS_MEMBRANE	-0.00554144	0.576513	0.239191	10175
PRS_CD2_BENIGN_MELANOCYTIC_FACE	ProRS_ASTHMA_NAS	0.00659591	0.574488	0.240719	7752
PRS_CD2_BENIGN_MELANOCYTIC_FACE	ProRS_AUD	-0.00187954	0.84478	0.0732564	11104
PRS_CD2_BENIGN_MELANOCYTIC_FACE	ProRS_BACT_INTEST_INFECTION_NOS	-0.00245671	0.837629	0.0769481	6996
PRS_CD2_BENIGN_MELANOCYTIC_FACE	ProRS_C3_NONHODGKIN_EXALLC	0.0166628	0.122322	0.912494	8875
PRS_CD2_BENIGN_MELANOCYTIC_FACE	ProRS_C3_OTHER_SKIN_EXALLC	0.00915332	0.363231	0.439817	9900
PRS_CD2_BENIGN_MELANOCYTIC_FACE	ProRS_C3_SQUOMOUS_CELL_CARCINOMA_SKIN_EXALLC	0.00344085	0.731913	0.13554	9946
PRS_CD2_BENIGN_MELANOCYTIC_FACE	ProRS_CD2_BENIGN_COLON_NOS	0.00273052	0.837351	0.0770925	5675
PRS_CD2_BENIGN_MELANOCYTIC_FACE	ProRS_CD2_BENIGN_COLORECANI	-0.00229219	0.804268	0.0945992	11778
PRS_CD2_BENIGN_MELANOCYTIC_FACE	ProRS_CD2_BENIGN_LIPOMATOUS	-0.0201118	0.0875403	1.05779	7240
PRS_CD2_BENIGN_MELANOCYTIC_FACE	ProRS_CD2_BENIGN_MELANOCYTIC	-0.0141992	0.219041	0.659474	7505
PRS_CD2_BENIGN_MELANOCYTIC_FACE	ProRS_CD2_BENIGN_OTHERDIGESTIVE	-0.00818974	0.483374	0.315717	7338
PRS_CD2_BENIGN_MELANOCYTIC_FACE	ProRS_CD2_BENIGN_SIGMOID_COLON	0.00659353	0.47211	0.325957	11907
PRS_CD2_BENIGN_MELANOCYTIC_FACE	ProRS_CHRONNAS	-0.00235183	0.831225	0.0802814	8405
PRS_CD2_BENIGN_MELANOCYTIC_FACE	ProRS_COPD_EARLY	0.00479714	0.619545	0.207927	11829
PRS_CD2_BENIGN_MELANOCYTIC_FACE	ProRS_D3_AGRANULOCYTOSIS	0.00758368	0.43007	0.366461	11688
PRS_CD2_BENIGN_MELANOCYTIC_FACE	ProRS_D3_ANAEMIA_IRONDEF_NAS	0.0130365	0.1627	0.788614	11805
PRS_CD2_BENIGN_MELANOCYTIC_FACE	ProRS_D3_ANAEMIANAS	-0.000798675	0.933468	0.0299005	11809
PRS_CD2_BENIGN_MELANOCYTIC_FACE	ProRS_DUODENAL_ULCER_UNSPE_ACUTE_CHRONIC_WO_HAEMORRHAGE_PERFORATION	-0.00666424	0.517391	0.286181	9575
PRS_CD2_BENIGN_MELANOCYTIC_FACE	ProRS_E4_ENDOGLAND	-0.000641935	0.94463	0.0247382	11723
PRS_CD2_BENIGN_MELANOCYTIC_FACE	ProRS_E4_FLUIDELECTRO	-0.00230401	0.834313	0.0786708	9824
PRS_CD2_BENIGN_MELANOCYTIC_FACE	ProRS_E4_HYPERCHOL	0.000389758	0.97056	0.0129775	10524
PRS_CD2_BENIGN_MELANOCYTIC_FACE	ProRS_E4_HYPERLIPNAS	-0.0095505	0.37041	0.431317	9314
PRS_CD2_BENIGN_MELANOCYTIC_FACE	ProRS_E4_LIPOPROT	-0.00610437	0.561856	0.250375	10678
PRS_CD2_BENIGN_MELANOCYTIC_FACE	ProRS_E4_METABOLIA	-0.00768494	0.446932	0.349758	11784
PRS_CD2_BENIGN_MELANOCYTIC_FACE	ProRS_E4_OBESITY	-0.00624192	0.515487	0.287782	11888
PRS_CD2_BENIGN_MELANOCYTIC_FACE	ProRS_E4_OBESITYNAS	-0.00367241	0.70331	0.152853	11927
PRS_CD2_BENIGN_MELANOCYTIC_FACE	ProRS_E4_THYROID	-0.00233924	0.808473	0.0923342	11012
PRS_CD2_BENIGN_MELANOCYTIC_FACE	ProRS_E4_VOLUME	0.00150239	0.887909	0.0516317	9368
PRS_CD2_BENIGN_MELANOCYTIC_FACE	ProRS_F5_ALCOHOL_DEPENDENCE	-0.000410539	0.969255	0.0135621	8957
PRS_CD2_BENIGN_MELANOCYTIC_FACE	ProRS_F5_ALCOHOLAC	0.0060131	0.56381	0.248867	9335
PRS_CD2_BENIGN_MELANOCYTIC_FACE	ProRS_F5_ANXIETY	0.00719758	0.436216	0.360298	11746
PRS_CD2_BENIGN_MELANOCYTIC_FACE	ProRS_F5_DEPRESSIO	0.00780424	0.401421	0.396399	11859
PRS_CD2_BENIGN_MELANOCYTIC_FACE	ProRS_FALLS	-0.00568949	0.53956	0.26796	11807
PRS_CD2_BENIGN_MELANOCYTIC_FACE	ProRS_G6_CARPTU	-0.0140754	0.22541	0.647027	7965
PRS_CD2_BENIGN_MELANOCYTIC_FACE	ProRS_G6_CPETAL	0.00669089	0.47688	0.321591	11570
PRS_CD2_BENIGN_MELANOCYTIC_FACE	ProRS_G6_EPIPAROX	-0.00589646	0.551714	0.258286	10909
PRS_CD2_BENIGN_MELANOCYTIC_FACE	ProRS_G6_EPLEPSY	0.00639956	0.553133	0.25717	9176
PRS_CD2_BENIGN_MELANOCYTIC_FACE	ProRS_G6_HEMIPLE	0.00444853	0.634165	0.197798	11689
PRS_CD2_BENIGN_MELANOCYTIC_FACE	ProRS_G6_MIGRAINE	-0.0210526	0.0264081	1.57826	11144
PRS_CD2_BENIGN_MELANOCYTIC_FACE	ProRS_G6_MS	0.00933721	0.436891	0.359627	7105
PRS_CD2_BENIGN_MELANOCYTIC_FACE	ProRS_G6_OTHNEU	0.00278893	0.762379	0.117829	11796
PRS_CD2_BENIGN_MELANOCYTIC_FACE	ProRS_G6_ROOTPLEXOTHUNS	-0.00705788	0.470148	0.327766	10484
PRS_CD2_BENIGN_MELANOCYTIC_FACE	ProRS_G6_SLEEPAPNO	-0.00640324	0.487605	0.311932	11771
PRS_CD2_BENIGN_MELANOCYTIC_FACE	ProRS_G6_SLEEPDISOTH	-0.0124047	0.19973	0.699556	10886
PRS_CD2_BENIGN_MELANOCYTIC_FACE	ProRS_GOUT_NOS	-0.0025271	0.784137	0.105608	11779
PRS_CD2_BENIGN_MELANOCYTIC_FACE	ProRS_H7_CATARACTOTHER	0.000697729	0.941641	0.0261149	11207
PRS_CD2_BENIGN_MELANOCYTIC_FACE	ProRS_H7_CATARACTSENILE	0.00286992	0.766319	0.11559	11023
PRS_CD2_BENIGN_MELANOCYTIC_FACE	ProRS_H7_CHOROIDRETINA	-0.000347521	0.97058	0.0129688	11741
PRS_CD2_BENIGN_MELANOCYTIC_FACE	ProRS_H7_EYELIDDIS	0.0116292	0.257325	0.589519	9503
PRS_CD2_BENIGN_MELANOCYTIC_FACE	ProRS_H7_GLAUCNAS	-0.00534488	0.567029	0.246394	11612
PRS_CD2_BENIGN_MELANOCYTIC_FACE	ProRS_H7_GLAUCOMA	-0.00870309	0.347916	0.458526	11745
PRS_CD2_BENIGN_MELANOCYTIC_FACE	ProRS_H7_OCUMUSCLE	0.00323281	0.726649	0.138675	11780
PRS_CD2_BENIGN_MELANOCYTIC_FACE	ProRS_H7_VISUDISTURB	0.00119409	0.897682	0.0468777	11647
PRS_CD2_BENIGN_MELANOCYTIC_FACE	ProRS_H8_MIDDLEMASTOID	-0.0174788	0.143204	0.844045	7030
PRS_CD2_BENIGN_MELANOCYTIC_FACE	ProRS_H8_OTHEREAR	-0.00482456	0.6006	0.221415	11815
PRS_CD2_BENIGN_MELANOCYTIC_FACE	ProRS_I9_AF	-0.00690568	0.57324	0.241663	7521
PRS_CD2_BENIGN_MELANOCYTIC_FACE	ProRS_I9_ANGINA	-0.00622859	0.585896	0.232179	8501
PRS_CD2_BENIGN_MELANOCYTIC_FACE	ProRS_I9_ARTOTH	0.00471368	0.632649	0.198837	10566
PRS_CD2_BENIGN_MELANOCYTIC_FACE	ProRS_I9_CARDMYO	0.00841462	0.438417	0.358113	8913
PRS_CD2_BENIGN_MELANOCYTIC_FACE	ProRS_I9_CHD	0.00975371	0.370674	0.431007	9180
PRS_CD2_BENIGN_MELANOCYTIC_FACE	ProRS_I9_CONDUCTIO	0.0128685	0.203074	0.692346	10286
PRS_CD2_BENIGN_MELANOCYTIC_FACE	ProRS_I9_CORATHER	0.00467667	0.656683	0.182644	9873
PRS_CD2_BENIGN_MELANOCYTIC_FACE	ProRS_I9_HEARTFAIL	0.0169127	0.0801894	1.09588	11745
PRS_CD2_BENIGN_MELANOCYTIC_FACE	ProRS_I9_HYPOTE	-0.00325496	0.724219	0.14013	11834
PRS_CD2_BENIGN_MELANOCYTIC_FACE	ProRS_I9_HYPTENS	-0.0155076	0.133321	0.875101	10818
PRS_CD2_BENIGN_MELANOCYTIC_FACE	ProRS_I9_HYPTENSESS	-0.0155164	0.134584	0.871008	10862
PRS_CD2_BENIGN_MELANOCYTIC_FACE	ProRS_I9_HYPTENSPUL	0.0118117	0.346753	0.45998	6668
PRS_CD2_BENIGN_MELANOCYTIC_FACE	ProRS_I9_HYPTENSRD	-0.00900656	0.4892	0.310513	6334
PRS_CD2_BENIGN_MELANOCYTIC_FACE	ProRS_I9_IHD	-0.000863472	0.936416	0.0285311	9475
PRS_CD2_BENIGN_MELANOCYTIC_FACE	ProRS_I9_MI_STRICT	0.00345915	0.747927	0.126141	9158
PRS_CD2_BENIGN_MELANOCYTIC_FACE	ProRS_I9_OTHARR	0.0159128	0.126398	0.89826	9891
PRS_CD2_BENIGN_MELANOCYTIC_FACE	ProRS_I9_OTHILLHEART	0.00864548	0.396566	0.401684	10254
PRS_CD2_BENIGN_MELANOCYTIC_FACE	ProRS_I9_OTHPER	-0.000414207	0.96599	0.0150275	11508
PRS_CD2_BENIGN_MELANOCYTIC_FACE	ProRS_I9_PAROXTAC	0.0012455	0.926482	0.0331632	6012
PRS_CD2_BENIGN_MELANOCYTIC_FACE	ProRS_I9_PHLETHROM	0.00108837	0.91404	0.0390346	10066
PRS_CD2_BENIGN_MELANOCYTIC_FACE	ProRS_I9_PHLETHROMBDVTLOW	-0.000912989	0.929128	0.0319243	9688
PRS_CD2_BENIGN_MELANOCYTIC_FACE	ProRS_I9_PULMEMB	0.00289631	0.756505	0.121188	11624
PRS_CD2_BENIGN_MELANOCYTIC_FACE	ProRS_I9_RHEUVALV	0.0161567	0.0859234	1.06589	11833
PRS_CD2_BENIGN_MELANOCYTIC_FACE	ProRS_I9_SECONDRIGHT	0.00588757	0.537805	0.269375	11546
PRS_CD2_BENIGN_MELANOCYTIC_FACE	ProRS_I9_STR	-0.0211362	0.0245829	1.60937	11624
PRS_CD2_BENIGN_MELANOCYTIC_FACE	ProRS_I9_TIA	-0.000772941	0.937204	0.0281658	10678
PRS_CD2_BENIGN_MELANOCYTIC_FACE	ProRS_I9_UAP	0.00648516	0.594013	0.226204	7121
PRS_CD2_BENIGN_MELANOCYTIC_FACE	ProRS_I9_VARICVE	0.00750141	0.538752	0.268611	6725
PRS_CD2_BENIGN_MELANOCYTIC_FACE	ProRS_I9_VTE	0.00194342	0.837015	0.0772665	11322
PRS_CD2_BENIGN_MELANOCYTIC_FACE	ProRS_IPF	0.0157362	0.12806	0.892588	11106
PRS_CD2_BENIGN_MELANOCYTIC_FACE	ProRS_J10_ACUTELOWERNAS	0.00888964	0.355313	0.449389	11867
PRS_CD2_BENIGN_MELANOCYTIC_FACE	ProRS_J10_ASTHMA_EXMORE	-0.0107675	0.357518	0.446702	7757
PRS_CD2_BENIGN_MELANOCYTIC_FACE	ProRS_J10_CHRONSINUSITIS	0.00916481	0.395442	0.402918	8629
PRS_CD2_BENIGN_MELANOCYTIC_FACE	ProRS_J10_INFLUPNEU	-0.000227763	0.982091	0.00784843	11849
PRS_CD2_BENIGN_MELANOCYTIC_FACE	ProRS_J10_LOWCHRON	0.00543883	0.583536	0.233932	10856
PRS_CD2_BENIGN_MELANOCYTIC_FACE	ProRS_J10_LOWERINF	0.00836989	0.381651	0.418333	11881
PRS_CD2_BENIGN_MELANOCYTIC_FACE	ProRS_J10_NASALPOLYP	0.00437971	0.731331	0.135886	6229
PRS_CD2_BENIGN_MELANOCYTIC_FACE	ProRS_J10_PLEURA	0.00935674	0.32372	0.48983	11913
PRS_CD2_BENIGN_MELANOCYTIC_FACE	ProRS_J10_PLEUREFFUSION	0.00923284	0.338463	0.470489	11324
PRS_CD2_BENIGN_MELANOCYTIC_FACE	ProRS_J10_VOCALLARYNX	0.00841374	0.48436	0.314832	6972
PRS_CD2_BENIGN_MELANOCYTIC_FACE	ProRS_JOINTPAIN	-0.00792247	0.476077	0.322323	8759
PRS_CD2_BENIGN_MELANOCYTIC_FACE	ProRS_K11_ACUTPANC	-0.0103637	0.29434	0.531151	10298
PRS_CD2_BENIGN_MELANOCYTIC_FACE	ProRS_K11_BILIAOTH	-0.00414136	0.664938	0.177219	11013
PRS_CD2_BENIGN_MELANOCYTIC_FACE	ProRS_K11_CD_STRICT2	-0.00372229	0.737585	0.132188	8191
PRS_CD2_BENIGN_MELANOCYTIC_FACE	ProRS_K11_CHOLECYST	0.00280462	0.790705	0.101986	9016
PRS_CD2_BENIGN_MELANOCYTIC_FACE	ProRS_K11_CHOLELITH	0.00156117	0.880277	0.0553808	9567
PRS_CD2_BENIGN_MELANOCYTIC_FACE	ProRS_K11_CHRONGASTR	-0.00490875	0.6595	0.180785	8131
PRS_CD2_BENIGN_MELANOCYTIC_FACE	ProRS_K11_COELIAC	0.00833763	0.425032	0.371578	9314
PRS_CD2_BENIGN_MELANOCYTIC_FACE	ProRS_K11_CONSTIPATION	-0.00700641	0.447248	0.349452	11808
PRS_CD2_BENIGN_MELANOCYTIC_FACE	ProRS_K11_DIAHER	-0.0139769	0.174496	0.758215	9791
PRS_CD2_BENIGN_MELANOCYTIC_FACE	ProRS_K11_DISLIVOTH	-0.000547705	0.952745	0.0210232	11777
PRS_CD2_BENIGN_MELANOCYTIC_FACE	ProRS_K11_DISORD_TEETH	-0.00205898	0.844203	0.0735533	9128
PRS_CD2_BENIGN_MELANOCYTIC_FACE	ProRS_K11_DIVERTIC	0.00264358	0.795394	0.0994175	10126
PRS_CD2_BENIGN_MELANOCYTIC_FACE	ProRS_K11_DULC	-0.00927025	0.449092	0.347665	6925
PRS_CD2_BENIGN_MELANOCYTIC_FACE	ProRS_K11_ENERCOLNONINF	-0.00417115	0.718758	0.143417	8502
PRS_CD2_BENIGN_MELANOCYTIC_FACE	ProRS_K11_FISTULA	0.00383719	0.730852	0.136171	8051
PRS_CD2_BENIGN_MELANOCYTIC_FACE	ProRS_K11_FUNCDYSP	-0.00288203	0.817602	0.0874578	6500
PRS_CD2_BENIGN_MELANOCYTIC_FACE	ProRS_K11_GASTRODUOULC	-0.00197799	0.865819	0.0625728	7607
PRS_CD2_BENIGN_MELANOCYTIC_FACE	ProRS_K11_GULC	-0.011662	0.306017	0.514255	7904
PRS_CD2_BENIGN_MELANOCYTIC_FACE	ProRS_K11_HERING	-0.00237469	0.836635	0.0774638	7601
PRS_CD2_BENIGN_MELANOCYTIC_FACE	ProRS_K11_HERNIA	-0.00750146	0.466247	0.331384	9803
PRS_CD2_BENIGN_MELANOCYTIC_FACE	ProRS_K11_IBS	0.0136767	0.216556	0.66443	8235
PRS_CD2_BENIGN_MELANOCYTIC_FACE	ProRS_K11_ILEUS	-0.00413394	0.702766	0.153189	8535
PRS_CD2_BENIGN_MELANOCYTIC_FACE	ProRS_K11_INTESTOTH	0.00487814	0.622525	0.205843	10890
PRS_CD2_BENIGN_MELANOCYTIC_FACE	ProRS_K11_LIP_ORAL_MUCOSA	-0.00563669	0.567086	0.246351	10319
PRS_CD2_BENIGN_MELANOCYTIC_FACE	ProRS_K11_LIVER	0.00673445	0.475311	0.323022	11862
PRS_CD2_BENIGN_MELANOCYTIC_FACE	ProRS_K11_MALABSORB	0.0106969	0.309652	0.509127	9141
PRS_CD2_BENIGN_MELANOCYTIC_FACE	ProRS_K11_OESITIS	-0.000788421	0.947551	0.0233973	7301
PRS_CD2_BENIGN_MELANOCYTIC_FACE	ProRS_K11_OESOBST	-0.0101767	0.346283	0.460568	8615
PRS_CD2_BENIGN_MELANOCYTIC_FACE	ProRS_K11_OESSTODUO	-0.00495764	0.630481	0.200328	9834
PRS_CD2_BENIGN_MELANOCYTIC_FACE	ProRS_K11_OESULC	-0.0106188	0.397867	0.400262	6481
PRS_CD2_BENIGN_MELANOCYTIC_FACE	ProRS_K11_ORAL	-0.00636992	0.564016	0.248708	8221
PRS_CD2_BENIGN_MELANOCYTIC_FACE	ProRS_K11_OTHANRECT	0.00841637	0.484253	0.314927	7134
PRS_CD2_BENIGN_MELANOCYTIC_FACE	ProRS_K11_OTHDIG	0.00458568	0.624508	0.204462	11840
PRS_CD2_BENIGN_MELANOCYTIC_FACE	ProRS_K11_OTHDISDIG	0.00746253	0.423438	0.373211	11687
PRS_CD2_BENIGN_MELANOCYTIC_FACE	ProRS_K11_OTHDISOES	-0.00949284	0.363572	0.439409	9204
PRS_CD2_BENIGN_MELANOCYTIC_FACE	ProRS_K11_OTHDISSTOMDUOD	0.00267566	0.797846	0.0980808	9349
PRS_CD2_BENIGN_MELANOCYTIC_FACE	ProRS_K11_OTHENTERCOL	-0.00585524	0.601009	0.221119	8688
PRS_CD2_BENIGN_MELANOCYTIC_FACE	ProRS_K11_OTHFUNC	-0.00154236	0.885983	0.0525748	9207
PRS_CD2_BENIGN_MELANOCYTIC_FACE	ProRS_K11_OTHGASTR	-0.00253658	0.815405	0.0886266	8957
PRS_CD2_BENIGN_MELANOCYTIC_FACE	ProRS_K11_OTHILEUS	-0.0092783	0.395857	0.402462	8452
PRS_CD2_BENIGN_MELANOCYTIC_FACE	ProRS_K11_OTHINT	0.00763068	0.465763	0.331835	9285
PRS_CD2_BENIGN_MELANOCYTIC_FACE	ProRS_K11_OTHPERITON	-0.000665699	0.942485	0.0257253	11771
PRS_CD2_BENIGN_MELANOCYTIC_FACE	ProRS_K11_PERITON	-0.00709064	0.441659	0.354913	11812
PRS_CD2_BENIGN_MELANOCYTIC_FACE	ProRS_K11_POSTOPDIS	0.00534167	0.585028	0.232824	10494
PRS_CD2_BENIGN_MELANOCYTIC_FACE	ProRS_K11_REFLUX	-0.00983858	0.337339	0.471933	9969
PRS_CD2_BENIGN_MELANOCYTIC_FACE	ProRS_K11_UC_STRICT2	-0.00594413	0.608097	0.216027	7937
PRS_CD2_BENIGN_MELANOCYTIC_FACE	ProRS_K11_UMBHER	-0.00665537	0.543286	0.264972	8386
PRS_CD2_BENIGN_MELANOCYTIC_FACE	ProRS_K11_VENTHER	-0.0135055	0.214483	0.668606	8652
PRS_CD2_BENIGN_MELANOCYTIC_FACE	ProRS_KRA_PSY_ALCOH_EXMORE	-0.00578187	0.575965	0.239604	9458
PRS_CD2_BENIGN_MELANOCYTIC_FACE	ProRS_KRA_PSY_ANXIETY_EXMORE	0.0105606	0.26264	0.580639	11300
PRS_CD2_BENIGN_MELANOCYTIC_FACE	ProRS_KRA_PSY_ANYMENTAL	0.00955952	0.301609	0.520556	11810
PRS_CD2_BENIGN_MELANOCYTIC_FACE	ProRS_KRA_PSY_SCHIZODEL_EXMORE	0.0139804	0.199604	0.699831	8518
PRS_CD2_BENIGN_MELANOCYTIC_FACE	ProRS_KRA_PSY_SUBSTANCE_EXMORE	0.0109572	0.252795	0.597231	11386
PRS_CD2_BENIGN_MELANOCYTIC_FACE	ProRS_L12_ABSCESS_CUT	0.00246432	0.810953	0.0910044	9509
PRS_CD2_BENIGN_MELANOCYTIC_FACE	ProRS_L12_ATROPHICSKIN	-0.00376437	0.729871	0.136754	8432
PRS_CD2_BENIGN_MELANOCYTIC_FACE	ProRS_L12_CELLULITIS	0.0010761	0.915315	0.0384296	10633
PRS_CD2_BENIGN_MELANOCYTIC_FACE	ProRS_L12_DERMATITISECZEMA	-0.003354	0.716213	0.144958	11776
PRS_CD2_BENIGN_MELANOCYTIC_FACE	ProRS_L12_FOLLICULARCYST	0.0200358	0.106415	0.972998	6510
PRS_CD2_BENIGN_MELANOCYTIC_FACE	ProRS_L12_INFECT_SKIN	0.00225725	0.823298	0.0844431	10535
PRS_CD2_BENIGN_MELANOCYTIC_FACE	ProRS_L12_NAILDIS	-0.00601057	0.615749	0.210596	7001
PRS_CD2_BENIGN_MELANOCYTIC_FACE	ProRS_L12_OTHERDISSKINANDSUBCUTIS	0.00648814	0.524729	0.280065	9627
PRS_CD2_BENIGN_MELANOCYTIC_FACE	ProRS_L12_OTHERSKINSUBCUTIS	0.00198729	0.835748	0.0779245	10904
PRS_CD2_BENIGN_MELANOCYTIC_FACE	ProRS_L12_PAPULOSQUAMOUS	0.00875608	0.372053	0.429395	11395
PRS_CD2_BENIGN_MELANOCYTIC_FACE	ProRS_L12_PSORI_NAS	0.00336284	0.721582	0.141714	11595
PRS_CD2_BENIGN_MELANOCYTIC_FACE	ProRS_L12_PSORIASIS	0.00312717	0.745483	0.127562	11482
PRS_CD2_BENIGN_MELANOCYTIC_FACE	ProRS_L12_SKINSUBCUTISNAS	0.00638793	0.529188	0.27639	9719
PRS_CD2_BENIGN_MELANOCYTIC_FACE	ProRS_M13_ARTHROPATHIES	0.00191658	0.861659	0.0646645	10402
PRS_CD2_BENIGN_MELANOCYTIC_FACE	ProRS_M13_ARTHROSIS	-0.00137635	0.898698	0.046386	10336
PRS_CD2_BENIGN_MELANOCYTIC_FACE	ProRS_M13_ARTHROSIS_INCLAVO	0.000610991	0.953249	0.0207937	11528
PRS_CD2_BENIGN_MELANOCYTIC_FACE	ProRS_M13_ARTHROSIS_KNEE	0.011858	0.312668	0.504917	8620
PRS_CD2_BENIGN_MELANOCYTIC_FACE	ProRS_M13_ARTHROSIS_OTH	-0.00977468	0.359227	0.444631	9498
PRS_CD2_BENIGN_MELANOCYTIC_FACE	ProRS_M13_ARTHROSIS_POLY	-0.000306643	0.977644	0.00981943	8382
PRS_CD2_BENIGN_MELANOCYTIC_FACE	ProRS_M13_ARTHTROSIS_COX	0.00191535	0.870953	0.0600053	8678
PRS_CD2_BENIGN_MELANOCYTIC_FACE	ProRS_M13_ARTHTROSIS_COX_PRIM_ICD10	-0.00910964	0.422474	0.3742	8408
PRS_CD2_BENIGN_MELANOCYTIC_FACE	ProRS_M13_BONECONTINUITY	-0.0030782	0.764922	0.116383	9492
PRS_CD2_BENIGN_MELANOCYTIC_FACE	ProRS_M13_BONEDISNAS	0.0203054	0.0553745	1.25669	8918
PRS_CD2_BENIGN_MELANOCYTIC_FACE	ProRS_M13_CERVICALGIA	0.0239024	0.0192191	1.71627	9662
PRS_CD2_BENIGN_MELANOCYTIC_FACE	ProRS_M13_CERVICDISC	0.00766835	0.45752	0.33959	9429
PRS_CD2_BENIGN_MELANOCYTIC_FACE	ProRS_M13_DEFORMDORSO	-0.00273945	0.781176	0.107251	10401
PRS_CD2_BENIGN_MELANOCYTIC_FACE	ProRS_M13_DORSALGIANAS	0.00288012	0.769784	0.113631	10373
PRS_CD2_BENIGN_MELANOCYTIC_FACE	ProRS_M13_DORSOPATHY	0.00717272	0.475398	0.322943	10890
PRS_CD2_BENIGN_MELANOCYTIC_FACE	ProRS_M13_DORSOPATHYOTH	0.00407027	0.696299	0.157204	9923
PRS_CD2_BENIGN_MELANOCYTIC_FACE	ProRS_M13_DUPUTRYEN	0.0171423	0.105885	0.975166	9010
PRS_CD2_BENIGN_MELANOCYTIC_FACE	ProRS_M13_ENTESOPATHYOTH	0.0181661	0.109757	0.959568	7781
PRS_CD2_BENIGN_MELANOCYTIC_FACE	ProRS_M13_FIBROBLASTIC	0.0149351	0.154389	0.811384	9180
PRS_CD2_BENIGN_MELANOCYTIC_FACE	ProRS_M13_GANGLION	-0.00317686	0.786135	0.104503	7326
PRS_CD2_BENIGN_MELANOCYTIC_FACE	ProRS_M13_GOUT	0.0174696	0.113682	0.944308	8380
PRS_CD2_BENIGN_MELANOCYTIC_FACE	ProRS_M13_HALLUXRIGIDUS	0.000517594	0.969417	0.0134895	5636
PRS_CD2_BENIGN_MELANOCYTIC_FACE	ProRS_M13_HALLUXVALGUS	-0.00600562	0.645848	0.18987	5871
PRS_CD2_BENIGN_MELANOCYTIC_FACE	ProRS_M13_HAMMERTOE	-0.0127568	0.288217	0.54028	6950
PRS_CD2_BENIGN_MELANOCYTIC_FACE	ProRS_M13_IMPINGEMENT	0.00694638	0.507289	0.294745	9159
PRS_CD2_BENIGN_MELANOCYTIC_FACE	ProRS_M13_INTERVERTEB	0.0031158	0.76199	0.118051	9917
PRS_CD2_BENIGN_MELANOCYTIC_FACE	ProRS_M13_KNEEDERANGEMENTS	0.00409753	0.751143	0.124277	6080
PRS_CD2_BENIGN_MELANOCYTIC_FACE	ProRS_M13_LIMBPAIN	0.00708257	0.506595	0.295339	9049
PRS_CD2_BENIGN_MELANOCYTIC_FACE	ProRS_M13_LOWBACKPAIN	0.00780298	0.475002	0.323305	8820
PRS_CD2_BENIGN_MELANOCYTIC_FACE	ProRS_M13_LUMBAR_PROLAPSE	0.00110158	0.91461	0.038764	9490
PRS_CD2_BENIGN_MELANOCYTIC_FACE	ProRS_M13_MENISCUSDERANGEMENTS	0.0102248	0.423932	0.372703	6235
PRS_CD2_BENIGN_MELANOCYTIC_FACE	ProRS_M13_OSTEOCHONDRO	-0.00361395	0.696073	0.157345	11807
PRS_CD2_BENIGN_MELANOCYTIC_FACE	ProRS_M13_OSTEOPOROSIS	-0.0041985	0.655722	0.18328	11465
PRS_CD2_BENIGN_MELANOCYTIC_FACE	ProRS_M13_OTHERBONE	-0.00145358	0.887622	0.0517718	9469
PRS_CD2_BENIGN_MELANOCYTIC_FACE	ProRS_M13_OTHERJOINT	0.00858021	0.486211	0.313175	7502
PRS_CD2_BENIGN_MELANOCYTIC_FACE	ProRS_M13_POLYARTHROPATHIES	0.00259643	0.815996	0.0883119	9486
PRS_CD2_BENIGN_MELANOCYTIC_FACE	ProRS_M13_RHEUMA	0.0181635	0.120278	0.919814	7875
PRS_CD2_BENIGN_MELANOCYTIC_FACE	ProRS_M13_ROTATORCUFF	0.00717996	0.467881	0.329865	10264
PRS_CD2_BENIGN_MELANOCYTIC_FACE	ProRS_M13_SCIATICA	0.00684249	0.501668	0.299584	9681
PRS_CD2_BENIGN_MELANOCYTIC_FACE	ProRS_M13_SHOULDER	0.00504043	0.632362	0.199035	9060
PRS_CD2_BENIGN_MELANOCYTIC_FACE	ProRS_M13_SHOULDERNAS	0.00202467	0.861698	0.0646451	7430
PRS_CD2_BENIGN_MELANOCYTIC_FACE	ProRS_M13_SOFTOVERUSE	0.020229	0.0503736	1.2978	9379
PRS_CD2_BENIGN_MELANOCYTIC_FACE	ProRS_M13_SOFTTISSUENAS	0.00795276	0.429027	0.367516	9943
PRS_CD2_BENIGN_MELANOCYTIC_FACE	ProRS_M13_SOFTTISSUEOTH	0.00682635	0.501516	0.299716	9889
PRS_CD2_BENIGN_MELANOCYTIC_FACE	ProRS_M13_SPINSTENOSIS	-0.00433324	0.658499	0.181445	10425
PRS_CD2_BENIGN_MELANOCYTIC_FACE	ProRS_M13_SPONDYLOPATHY	0.000901532	0.92744	0.0327141	11008
PRS_CD2_BENIGN_MELANOCYTIC_FACE	ProRS_M13_SPONDYLOSIS	0.00968591	0.318229	0.497261	10711
PRS_CD2_BENIGN_MELANOCYTIC_FACE	ProRS_M13_SYNOTEND	0.00583424	0.591493	0.22805	8472
PRS_CD2_BENIGN_MELANOCYTIC_FACE	ProRS_M13_TENDOSYNOVITISNAS	0.0100823	0.331941	0.478939	9372
PRS_CD2_BENIGN_MELANOCYTIC_FACE	ProRS_M13_TOEDEFORMOTH	0.00942978	0.443666	0.352944	6752
PRS_CD2_BENIGN_MELANOCYTIC_FACE	ProRS_M13_TRIGGERFINGER	0.0049015	0.653732	0.1846	8388
PRS_CD2_BENIGN_MELANOCYTIC_FACE	ProRS_MIGRAINE_UNSPE	0.00543163	0.555825	0.255062	11786
PRS_CD2_BENIGN_MELANOCYTIC_FACE	ProRS_N14_ACUTERENFAIL	-0.0103687	0.285033	0.545105	11437
PRS_CD2_BENIGN_MELANOCYTIC_FACE	ProRS_N14_CALCUKIDUR	0.00834163	0.420479	0.376256	9350
PRS_CD2_BENIGN_MELANOCYTIC_FACE	ProRS_N14_CHRONKIDNEYDIS	0.00170458	0.863252	0.0638626	11418
PRS_CD2_BENIGN_MELANOCYTIC_FACE	ProRS_N14_CYSTITIS	0.00305489	0.767616	0.114856	9394
PRS_CD2_BENIGN_MELANOCYTIC_FACE	ProRS_N14_KIDUROTH	-0.00909285	0.330107	0.481345	11827
PRS_CD2_BENIGN_MELANOCYTIC_FACE	ProRS_N14_NEUROMUSCDYSBLADD	-0.0141128	0.249725	0.602537	6692
PRS_CD2_BENIGN_MELANOCYTIC_FACE	ProRS_N14_OBSTRUREFLUROPATH	-0.0155608	0.118188	0.927427	10643
PRS_CD2_BENIGN_MELANOCYTIC_FACE	ProRS_N14_OTHBLADD	-0.00581872	0.565205	0.247794	9795
PRS_CD2_BENIGN_MELANOCYTIC_FACE	ProRS_N14_RENALTUB	-0.0123577	0.198084	0.70315	12019
PRS_CD2_BENIGN_MELANOCYTIC_FACE	ProRS_N14_RENFAILNAS	-0.0114086	0.285625	0.544204	8963
PRS_CD2_BENIGN_MELANOCYTIC_FACE	ProRS_N14_URETHRALSTRICT	-0.00650869	0.545233	0.263418	8701
PRS_CD2_BENIGN_MELANOCYTIC_FACE	ProRS_N14_URETHRAOTH	-0.00104577	0.917157	0.0375565	10206
PRS_CD2_BENIGN_MELANOCYTIC_FACE	ProRS_N14_URINOTH	-0.00645216	0.525513	0.279416	10094
PRS_CD2_BENIGN_MELANOCYTIC_FACE	ProRS_NEURODEGOTH	0.00924846	0.38059	0.419543	9432
PRS_CD2_BENIGN_MELANOCYTIC_FACE	ProRS_RHEUMA_NOS	0.00679102	0.478626	0.320003	11348
PRS_CD2_BENIGN_MELANOCYTIC_FACE	ProRS_RHEUMA_OTHER_WIDE	0.00498207	0.603545	0.219291	11342
PRS_CD2_BENIGN_MELANOCYTIC_FACE	ProRS_SLE_FG	0.00882069	0.486292	0.313103	6429
PRS_CD2_BENIGN_MELANOCYTIC_FACE	ProRS_SMOKING_DEPEND	0.0136027	0.153635	0.81351	11697
PRS_CD2_BENIGN_MELANOCYTIC_FACE	ProRS_T1D	0.012828	0.28308	0.548091	7207
PRS_CD2_BENIGN_MELANOCYTIC_FACE	ProRS_T2D	0.00396131	0.692538	0.159556	11627
PRS_CD2_BENIGN_MELANOCYTIC_FACE	ProRS_ULCERNAS	-0.0242921	0.04748	1.32349	7176
PRS_CD2_BENIGN_OTHERDIGESTIVE	ProRS_AB1_BACT_BIR_OTHER_INF_AGENTS	-0.00176653	0.83689	0.0773315	14908
PRS_CD2_BENIGN_OTHERDIGESTIVE	ProRS_AB1_BACT_INTEST_OTH	-0.0174373	0.0584802	1.23299	11834
PRS_CD2_BENIGN_OTHERDIGESTIVE	ProRS_AB1_INTESTINAL_INFECTIONS	-0.0107811	0.178849	0.747514	15570
PRS_CD2_BENIGN_OTHERDIGESTIVE	ProRS_AB1_MYCOSES	0.00844417	0.295611	0.52928	15454
PRS_CD2_BENIGN_OTHERDIGESTIVE	ProRS_AB1_OTHER_BACT_INOTHER	-0.00311873	0.711803	0.14764	14541
PRS_CD2_BENIGN_OTHERDIGESTIVE	ProRS_AB1_OTHER_BACTERIAL	0.000374378	0.963551	0.0161254	15448
PRS_CD2_BENIGN_OTHERDIGESTIVE	ProRS_AB1_OTHER_SEPSIS	-0.00130999	0.871802	0.059582	15355
PRS_CD2_BENIGN_OTHERDIGESTIVE	ProRS_AB1_OTHER_VIRAL	-0.0033319	0.707066	0.15054	12768
PRS_CD2_BENIGN_OTHERDIGESTIVE	ProRS_AB1_STREPTSTAPHYCOCC_INOTHER	-0.00307123	0.724881	0.139733	13838
PRS_CD2_BENIGN_OTHERDIGESTIVE	ProRS_AB1_VIRAL_NOS	-0.00312721	0.727921	0.137916	12419
PRS_CD2_BENIGN_OTHERDIGESTIVE	ProRS_AB1_VIRAL_SKIN_MUCOUS_MEMBRANE	-0.00818599	0.345486	0.461569	13279
PRS_CD2_BENIGN_OTHERDIGESTIVE	ProRS_ASTHMA_NAS	-0.0166558	0.104506	0.980858	10111
PRS_CD2_BENIGN_OTHERDIGESTIVE	ProRS_AUD	0.0153859	0.0664044	1.1778	14516
PRS_CD2_BENIGN_OTHERDIGESTIVE	ProRS_BACT_INTEST_INFECTION_NOS	-0.0062271	0.552136	0.257954	9156
PRS_CD2_BENIGN_OTHERDIGESTIVE	ProRS_C3_NONHODGKIN_EXALLC	0.0037464	0.692528	0.159562	11529
PRS_CD2_BENIGN_OTHERDIGESTIVE	ProRS_C3_OTHER_SKIN_EXALLC	-0.0142408	0.10626	0.973631	12899
PRS_CD2_BENIGN_OTHERDIGESTIVE	ProRS_C3_SQUOMOUS_CELL_CARCINOMA_SKIN_EXALLC	-0.0043187	0.623718	0.205012	12946
PRS_CD2_BENIGN_OTHERDIGESTIVE	ProRS_CD2_BENIGN_COLON_NOS	-0.0297044	0.0107047	1.97042	7414
PRS_CD2_BENIGN_OTHERDIGESTIVE	ProRS_CD2_BENIGN_COLORECANI	0.000636134	0.937349	0.0280985	15353
PRS_CD2_BENIGN_OTHERDIGESTIVE	ProRS_CD2_BENIGN_LIPOMATOUS	-0.0146842	0.156604	0.805196	9320
PRS_CD2_BENIGN_OTHERDIGESTIVE	ProRS_CD2_BENIGN_MELANOCYTIC	0.00286654	0.778285	0.108861	9663
PRS_CD2_BENIGN_OTHERDIGESTIVE	ProRS_CD2_BENIGN_OTHERDIGESTIVE	-0.00985969	0.171955	0.764586	19213
PRS_CD2_BENIGN_OTHERDIGESTIVE	ProRS_CD2_BENIGN_SIGMOID_COLON	-0.0181672	0.0248308	1.60501	15283
PRS_CD2_BENIGN_OTHERDIGESTIVE	ProRS_CHRONNAS	0.0112328	0.245361	0.610195	10941
PRS_CD2_BENIGN_OTHERDIGESTIVE	ProRS_COPD_EARLY	-0.00292071	0.729653	0.136884	15420
PRS_CD2_BENIGN_OTHERDIGESTIVE	ProRS_D3_AGRANULOCYTOSIS	0.00241557	0.773243	0.111684	15280
PRS_CD2_BENIGN_OTHERDIGESTIVE	ProRS_D3_ANAEMIA_IRONDEF_NAS	-0.0242384	0.00305477	2.51502	15344
PRS_CD2_BENIGN_OTHERDIGESTIVE	ProRS_D3_ANAEMIANAS	-0.0110191	0.188242	0.725284	15341
PRS_CD2_BENIGN_OTHERDIGESTIVE	ProRS_DUODENAL_ULCER_UNSPE_ACUTE_CHRONIC_WO_HAEMORRHAGE_PERFORATION	-0.0142256	0.114843	0.939894	12459
PRS_CD2_BENIGN_OTHERDIGESTIVE	ProRS_E4_ENDOGLAND	-0.0107319	0.183391	0.736622	15390
PRS_CD2_BENIGN_OTHERDIGESTIVE	ProRS_E4_FLUIDELECTRO	-0.00536205	0.575149	0.240219	12935
PRS_CD2_BENIGN_OTHERDIGESTIVE	ProRS_E4_HYPERCHOL	-0.0136184	0.14006	0.853685	13772
PRS_CD2_BENIGN_OTHERDIGESTIVE	ProRS_E4_HYPERLIPNAS	-0.0092579	0.321358	0.493011	12172
PRS_CD2_BENIGN_OTHERDIGESTIVE	ProRS_E4_LIPOPROT	-0.0108683	0.23759	0.624171	13966
PRS_CD2_BENIGN_OTHERDIGESTIVE	ProRS_E4_METABOLIA	-0.0176117	0.0456407	1.34065	15433
PRS_CD2_BENIGN_OTHERDIGESTIVE	ProRS_E4_OBESITY	-0.00511813	0.540356	0.26732	15518
PRS_CD2_BENIGN_OTHERDIGESTIVE	ProRS_E4_OBESITYNAS	-0.00474816	0.571605	0.242904	15568
PRS_CD2_BENIGN_OTHERDIGESTIVE	ProRS_E4_THYROID	-0.0109757	0.193196	0.714002	14395
PRS_CD2_BENIGN_OTHERDIGESTIVE	ProRS_E4_VOLUME	-0.0109536	0.238048	0.623335	12322
PRS_CD2_BENIGN_OTHERDIGESTIVE	ProRS_F5_ALCOHOL_DEPENDENCE	0.0101792	0.274583	0.561326	11692
PRS_CD2_BENIGN_OTHERDIGESTIVE	ProRS_F5_ALCOHOLAC	0.0164266	0.0712648	1.14712	12193
PRS_CD2_BENIGN_OTHERDIGESTIVE	ProRS_F5_ANXIETY	-0.00701994	0.385333	0.414163	15364
PRS_CD2_BENIGN_OTHERDIGESTIVE	ProRS_F5_DEPRESSIO	-0.0113264	0.164666	0.783395	15378
PRS_CD2_BENIGN_OTHERDIGESTIVE	ProRS_FALLS	0.0201158	0.0130258	1.88519	15446
PRS_CD2_BENIGN_OTHERDIGESTIVE	ProRS_G6_CARPTU	0.00701338	0.486213	0.313173	10452
PRS_CD2_BENIGN_OTHERDIGESTIVE	ProRS_G6_CPETAL	-0.00914569	0.267679	0.572386	15099
PRS_CD2_BENIGN_OTHERDIGESTIVE	ProRS_G6_EPIPAROX	-0.00466825	0.590154	0.229035	14237
PRS_CD2_BENIGN_OTHERDIGESTIVE	ProRS_G6_EPLEPSY	-0.00500246	0.59554	0.225089	12017
PRS_CD2_BENIGN_OTHERDIGESTIVE	ProRS_G6_HEMIPLE	-0.0159311	0.0517551	1.28605	15253
PRS_CD2_BENIGN_OTHERDIGESTIVE	ProRS_G6_MIGRAINE	-0.0130902	0.115373	0.937895	14484
PRS_CD2_BENIGN_OTHERDIGESTIVE	ProRS_G6_MS	-0.00347449	0.739271	0.131197	9380
PRS_CD2_BENIGN_OTHERDIGESTIVE	ProRS_G6_OTHNEU	-0.00999073	0.215507	0.666539	15439
PRS_CD2_BENIGN_OTHERDIGESTIVE	ProRS_G6_ROOTPLEXOTHUNS	0.000967784	0.909699	0.0411021	13738
PRS_CD2_BENIGN_OTHERDIGESTIVE	ProRS_G6_SLEEPAPNO	0.000863246	0.915029	0.0385649	15301
PRS_CD2_BENIGN_OTHERDIGESTIVE	ProRS_G6_SLEEPDISOTH	0.00383411	0.650515	0.186742	14203
PRS_CD2_BENIGN_OTHERDIGESTIVE	ProRS_GOUT_NOS	-0.00223624	0.780946	0.107379	15479
PRS_CD2_BENIGN_OTHERDIGESTIVE	ProRS_H7_CATARACTOTHER	-0.0120305	0.147565	0.831016	14704
PRS_CD2_BENIGN_OTHERDIGESTIVE	ProRS_H7_CATARACTSENILE	-0.00991938	0.237229	0.624833	14499
PRS_CD2_BENIGN_OTHERDIGESTIVE	ProRS_H7_CHOROIDRETINA	-0.0153223	0.0620943	1.20695	15406
PRS_CD2_BENIGN_OTHERDIGESTIVE	ProRS_H7_EYELIDDIS	-0.00610078	0.495293	0.305138	12502
PRS_CD2_BENIGN_OTHERDIGESTIVE	ProRS_H7_GLAUCNAS	-0.00671914	0.408259	0.389064	15325
PRS_CD2_BENIGN_OTHERDIGESTIVE	ProRS_H7_GLAUCOMA	-0.0116809	0.147737	0.830511	15519
PRS_CD2_BENIGN_OTHERDIGESTIVE	ProRS_H7_OCUMUSCLE	-0.0057255	0.479264	0.319426	15430
PRS_CD2_BENIGN_OTHERDIGESTIVE	ProRS_H7_VISUDISTURB	-0.0104094	0.199358	0.700365	15272
PRS_CD2_BENIGN_OTHERDIGESTIVE	ProRS_H8_MIDDLEMASTOID	0.00447458	0.665877	0.176606	9329
PRS_CD2_BENIGN_OTHERDIGESTIVE	ProRS_H8_OTHEREAR	0.00512807	0.524152	0.280543	15461
PRS_CD2_BENIGN_OTHERDIGESTIVE	ProRS_I9_AF	-0.0147208	0.172689	0.762736	9854
PRS_CD2_BENIGN_OTHERDIGESTIVE	ProRS_I9_ANGINA	-0.00871845	0.380961	0.419119	11231
PRS_CD2_BENIGN_OTHERDIGESTIVE	ProRS_I9_ARTOTH	-0.0138461	0.109439	0.960827	13720
PRS_CD2_BENIGN_OTHERDIGESTIVE	ProRS_I9_CARDMYO	-0.00202128	0.831282	0.0802519	11639
PRS_CD2_BENIGN_OTHERDIGESTIVE	ProRS_I9_CHD	-0.0272151	0.00428705	2.36784	11985
PRS_CD2_BENIGN_OTHERDIGESTIVE	ProRS_I9_CONDUCTIO	-0.000597508	0.946202	0.0240161	13387
PRS_CD2_BENIGN_OTHERDIGESTIVE	ProRS_I9_CORATHER	-0.00970245	0.294551	0.53084	12910
PRS_CD2_BENIGN_OTHERDIGESTIVE	ProRS_I9_HEARTFAIL	-0.00422565	0.616708	0.20992	15374
PRS_CD2_BENIGN_OTHERDIGESTIVE	ProRS_I9_HYPOTE	-0.00360243	0.655072	0.183711	15433
PRS_CD2_BENIGN_OTHERDIGESTIVE	ProRS_I9_HYPTENS	-0.0135288	0.13177	0.880185	14175
PRS_CD2_BENIGN_OTHERDIGESTIVE	ProRS_I9_HYPTENSESS	-0.0120968	0.179322	0.746366	14225
PRS_CD2_BENIGN_OTHERDIGESTIVE	ProRS_I9_HYPTENSPUL	-0.00648201	0.554918	0.255771	8726
PRS_CD2_BENIGN_OTHERDIGESTIVE	ProRS_I9_HYPTENSRD	0.000937779	0.934036	0.0296362	8323
PRS_CD2_BENIGN_OTHERDIGESTIVE	ProRS_I9_IHD	-0.0082809	0.380331	0.419838	12491
PRS_CD2_BENIGN_OTHERDIGESTIVE	ProRS_I9_MI_STRICT	-0.00832134	0.375799	0.425045	12066
PRS_CD2_BENIGN_OTHERDIGESTIVE	ProRS_I9_OTHARR	-0.00523075	0.566331	0.24693	12892
PRS_CD2_BENIGN_OTHERDIGESTIVE	ProRS_I9_OTHILLHEART	-0.00385065	0.666138	0.176436	13382
PRS_CD2_BENIGN_OTHERDIGESTIVE	ProRS_I9_OTHPER	-0.00910974	0.28504	0.545095	14968
PRS_CD2_BENIGN_OTHERDIGESTIVE	ProRS_I9_PAROXTAC	-0.0110464	0.34979	0.456193	7865
PRS_CD2_BENIGN_OTHERDIGESTIVE	ProRS_I9_PHLETHROM	-0.0108302	0.21809	0.661364	13186
PRS_CD2_BENIGN_OTHERDIGESTIVE	ProRS_I9_PHLETHROMBDVTLOW	-0.0109483	0.221826	0.653987	12673
PRS_CD2_BENIGN_OTHERDIGESTIVE	ProRS_I9_PULMEMB	0.00224748	0.783207	0.106123	15161
PRS_CD2_BENIGN_OTHERDIGESTIVE	ProRS_I9_RHEUVALV	-0.0131739	0.111166	0.954029	15425
PRS_CD2_BENIGN_OTHERDIGESTIVE	ProRS_I9_SECONDRIGHT	-0.0204724	0.0145651	1.83669	15014
PRS_CD2_BENIGN_OTHERDIGESTIVE	ProRS_I9_STR	-0.0170283	0.038018	1.42001	15277
PRS_CD2_BENIGN_OTHERDIGESTIVE	ProRS_I9_TIA	-0.00834364	0.328957	0.482861	13960
PRS_CD2_BENIGN_OTHERDIGESTIVE	ProRS_I9_UAP	-0.0240304	0.024195	1.61627	9248
PRS_CD2_BENIGN_OTHERDIGESTIVE	ProRS_I9_VARICVE	0.0162073	0.128167	0.892225	8816
PRS_CD2_BENIGN_OTHERDIGESTIVE	ProRS_I9_VTE	-0.0147613	0.0731338	1.13588	14828
PRS_CD2_BENIGN_OTHERDIGESTIVE	ProRS_IPF	0.0133629	0.140654	0.851847	14392
PRS_CD2_BENIGN_OTHERDIGESTIVE	ProRS_J10_ACUTELOWERNAS	-0.00757999	0.369073	0.432888	15406
PRS_CD2_BENIGN_OTHERDIGESTIVE	ProRS_J10_ASTHMA_EXMORE	-0.028236	0.00598978	2.22259	10084
PRS_CD2_BENIGN_OTHERDIGESTIVE	ProRS_J10_CHRONSINUSITIS	-0.0051501	0.586089	0.232037	11220
PRS_CD2_BENIGN_OTHERDIGESTIVE	ProRS_J10_INFLUPNEU	-0.0155839	0.0777877	1.10909	15603
PRS_CD2_BENIGN_OTHERDIGESTIVE	ProRS_J10_LOWCHRON	-0.0148241	0.087054	1.06021	14251
PRS_CD2_BENIGN_OTHERDIGESTIVE	ProRS_J10_LOWERINF	-0.00769409	0.359423	0.444394	15419
PRS_CD2_BENIGN_OTHERDIGESTIVE	ProRS_J10_NASALPOLYP	-0.00255326	0.819786	0.0862995	8029
PRS_CD2_BENIGN_OTHERDIGESTIVE	ProRS_J10_PLEURA	-0.00368175	0.657205	0.182299	15535
PRS_CD2_BENIGN_OTHERDIGESTIVE	ProRS_J10_PLEUREFFUSION	-0.00620499	0.462472	0.334914	14768
PRS_CD2_BENIGN_OTHERDIGESTIVE	ProRS_J10_VOCALLARYNX	0.013845	0.190548	0.719995	8996
PRS_CD2_BENIGN_OTHERDIGESTIVE	ProRS_JOINTPAIN	-0.0161819	0.0981239	1.00823	11363
PRS_CD2_BENIGN_OTHERDIGESTIVE	ProRS_K11_ACUTPANC	0.00579631	0.5035	0.298001	13402
PRS_CD2_BENIGN_OTHERDIGESTIVE	ProRS_K11_BILIAOTH	0.00449289	0.591857	0.227783	14343
PRS_CD2_BENIGN_OTHERDIGESTIVE	ProRS_K11_CD_STRICT2	0.011616	0.229386	0.639433	10815
PRS_CD2_BENIGN_OTHERDIGESTIVE	ProRS_K11_CHOLECYST	0.00267029	0.772653	0.112015	11776
PRS_CD2_BENIGN_OTHERDIGESTIVE	ProRS_K11_CHOLELITH	-0.00265334	0.769573	0.11375	12504
PRS_CD2_BENIGN_OTHERDIGESTIVE	ProRS_K11_CHRONGASTR	-0.0118494	0.223798	0.650144	10642
PRS_CD2_BENIGN_OTHERDIGESTIVE	ProRS_K11_COELIAC	-0.0203896	0.0268286	1.5714	12009
PRS_CD2_BENIGN_OTHERDIGESTIVE	ProRS_K11_CONSTIPATION	-0.0108637	0.177187	0.751569	15483
PRS_CD2_BENIGN_OTHERDIGESTIVE	ProRS_K11_DIAHER	-0.00235054	0.794048	0.100153	12814
PRS_CD2_BENIGN_OTHERDIGESTIVE	ProRS_K11_DISLIVOTH	0.000724096	0.928744	0.0321038	15350
PRS_CD2_BENIGN_OTHERDIGESTIVE	ProRS_K11_DISORD_TEETH	-0.0161239	0.0778419	1.10879	11980
PRS_CD2_BENIGN_OTHERDIGESTIVE	ProRS_K11_DIVERTIC	-0.0139859	0.115658	0.936824	13250
PRS_CD2_BENIGN_OTHERDIGESTIVE	ProRS_K11_DULC	-0.00302309	0.77804	0.108998	9027
PRS_CD2_BENIGN_OTHERDIGESTIVE	ProRS_K11_ENERCOLNONINF	-0.00336801	0.739745	0.130918	11052
PRS_CD2_BENIGN_OTHERDIGESTIVE	ProRS_K11_FISTULA	-0.0145571	0.13506	0.869473	10548
PRS_CD2_BENIGN_OTHERDIGESTIVE	ProRS_K11_FUNCDYSP	-0.0109719	0.316172	0.500076	8470
PRS_CD2_BENIGN_OTHERDIGESTIVE	ProRS_K11_GASTRODUOULC	-0.0148689	0.14632	0.834696	9934
PRS_CD2_BENIGN_OTHERDIGESTIVE	ProRS_K11_GULC	-0.00903637	0.364194	0.438667	10343
PRS_CD2_BENIGN_OTHERDIGESTIVE	ProRS_K11_HERING	-0.0147394	0.144897	0.838941	9844
PRS_CD2_BENIGN_OTHERDIGESTIVE	ProRS_K11_HERNIA	-0.0160471	0.0752638	1.12341	12769
PRS_CD2_BENIGN_OTHERDIGESTIVE	ProRS_K11_IBS	-0.00321675	0.740264	0.130613	10748
PRS_CD2_BENIGN_OTHERDIGESTIVE	ProRS_K11_ILEUS	0.00260578	0.783889	0.105745	11109
PRS_CD2_BENIGN_OTHERDIGESTIVE	ProRS_K11_INTESTOTH	-0.00696679	0.421614	0.375085	14267
PRS_CD2_BENIGN_OTHERDIGESTIVE	ProRS_K11_LIP_ORAL_MUCOSA	0.0283462	0.00101647	2.9929	13441
PRS_CD2_BENIGN_OTHERDIGESTIVE	ProRS_K11_LIVER	0.00136614	0.86876	0.0611	15462
PRS_CD2_BENIGN_OTHERDIGESTIVE	ProRS_K11_MALABSORB	-0.0157011	0.0906318	1.04272	11769
PRS_CD2_BENIGN_OTHERDIGESTIVE	ProRS_K11_OESITIS	-0.00991875	0.343355	0.464256	9568
PRS_CD2_BENIGN_OTHERDIGESTIVE	ProRS_K11_OESOBST	-0.00966971	0.307068	0.512766	11222
PRS_CD2_BENIGN_OTHERDIGESTIVE	ProRS_K11_OESSTODUO	-0.00548259	0.542546	0.265564	12894
PRS_CD2_BENIGN_OTHERDIGESTIVE	ProRS_K11_OESULC	-0.0090933	0.408991	0.388287	8439
PRS_CD2_BENIGN_OTHERDIGESTIVE	ProRS_K11_ORAL	-0.00755113	0.433395	0.363117	10797
PRS_CD2_BENIGN_OTHERDIGESTIVE	ProRS_K11_OTHANRECT	0.0100092	0.343683	0.463841	9260
PRS_CD2_BENIGN_OTHERDIGESTIVE	ProRS_K11_OTHDIG	-0.0102566	0.212655	0.672324	15436
PRS_CD2_BENIGN_OTHERDIGESTIVE	ProRS_K11_OTHDISDIG	-0.00630407	0.440544	0.356011	15261
PRS_CD2_BENIGN_OTHERDIGESTIVE	ProRS_K11_OTHDISOES	-0.0102588	0.263827	0.57868	11922
PRS_CD2_BENIGN_OTHERDIGESTIVE	ProRS_K11_OTHDISSTOMDUOD	-0.0159459	0.0812158	1.09036	12175
PRS_CD2_BENIGN_OTHERDIGESTIVE	ProRS_K11_OTHENTERCOL	0.00162993	0.867668	0.0616462	11323
PRS_CD2_BENIGN_OTHERDIGESTIVE	ProRS_K11_OTHFUNC	-0.00879296	0.351161	0.454493	12023
PRS_CD2_BENIGN_OTHERDIGESTIVE	ProRS_K11_OTHGASTR	-0.0132134	0.164457	0.783947	11702
PRS_CD2_BENIGN_OTHERDIGESTIVE	ProRS_K11_OTHILEUS	-0.00069631	0.942144	0.0258827	11012
PRS_CD2_BENIGN_OTHERDIGESTIVE	ProRS_K11_OTHINT	-0.0116968	0.203646	0.691125	12022
PRS_CD2_BENIGN_OTHERDIGESTIVE	ProRS_K11_OTHPERITON	-0.0177884	0.0277973	1.556	15358
PRS_CD2_BENIGN_OTHERDIGESTIVE	ProRS_K11_PERITON	-0.0163425	0.0428753	1.36779	15424
PRS_CD2_BENIGN_OTHERDIGESTIVE	ProRS_K11_POSTOPDIS	-0.000602836	0.943938	0.0250567	13643
PRS_CD2_BENIGN_OTHERDIGESTIVE	ProRS_K11_REFLUX	-0.0128615	0.151434	0.819777	12998
PRS_CD2_BENIGN_OTHERDIGESTIVE	ProRS_K11_UC_STRICT2	-0.00476834	0.637882	0.195259	10388
PRS_CD2_BENIGN_OTHERDIGESTIVE	ProRS_K11_UMBHER	0.00373374	0.697386	0.156527	10916
PRS_CD2_BENIGN_OTHERDIGESTIVE	ProRS_K11_VENTHER	0.00565676	0.552627	0.257568	11284
PRS_CD2_BENIGN_OTHERDIGESTIVE	ProRS_KRA_PSY_ALCOH_EXMORE	0.0108736	0.230257	0.637787	12327
PRS_CD2_BENIGN_OTHERDIGESTIVE	ProRS_KRA_PSY_ANXIETY_EXMORE	-0.00551488	0.502883	0.298533	14826
PRS_CD2_BENIGN_OTHERDIGESTIVE	ProRS_KRA_PSY_ANYMENTAL	0.00923209	0.253245	0.596459	15488
PRS_CD2_BENIGN_OTHERDIGESTIVE	ProRS_KRA_PSY_SCHIZODEL_EXMORE	-0.00161084	0.866297	0.0623334	11049
PRS_CD2_BENIGN_OTHERDIGESTIVE	ProRS_KRA_PSY_SUBSTANCE_EXMORE	0.0100405	0.23105	0.636293	14828
PRS_CD2_BENIGN_OTHERDIGESTIVE	ProRS_L12_ABSCESS_CUT	-0.00243621	0.787142	0.103947	12387
PRS_CD2_BENIGN_OTHERDIGESTIVE	ProRS_L12_ATROPHICSKIN	-0.00204555	0.830322	0.0807533	10975
PRS_CD2_BENIGN_OTHERDIGESTIVE	ProRS_L12_CELLULITIS	-0.00118134	0.894161	0.0485845	13837
PRS_CD2_BENIGN_OTHERDIGESTIVE	ProRS_L12_DERMATITISECZEMA	0.0165474	0.0402907	1.39479	15377
PRS_CD2_BENIGN_OTHERDIGESTIVE	ProRS_L12_FOLLICULARCYST	0.00636981	0.55535	0.255433	8605
PRS_CD2_BENIGN_OTHERDIGESTIVE	ProRS_L12_INFECT_SKIN	0.00512309	0.563465	0.249133	13684
PRS_CD2_BENIGN_OTHERDIGESTIVE	ProRS_L12_NAILDIS	-0.0196422	0.0593868	1.22631	9244
PRS_CD2_BENIGN_OTHERDIGESTIVE	ProRS_L12_OTHERDISSKINANDSUBCUTIS	-0.00313797	0.725248	0.139513	12544
PRS_CD2_BENIGN_OTHERDIGESTIVE	ProRS_L12_OTHERSKINSUBCUTIS	-0.0062809	0.454308	0.34265	14203
PRS_CD2_BENIGN_OTHERDIGESTIVE	ProRS_L12_PAPULOSQUAMOUS	-0.0015303	0.858727	0.0661448	14773
PRS_CD2_BENIGN_OTHERDIGESTIVE	ProRS_L12_PSORI_NAS	-0.000682945	0.934308	0.0295098	15047
PRS_CD2_BENIGN_OTHERDIGESTIVE	ProRS_L12_PSORIASIS	0.00025094	0.97629	0.0104213	14906
PRS_CD2_BENIGN_OTHERDIGESTIVE	ProRS_L12_SKINSUBCUTISNAS	-0.00235455	0.790834	0.101915	12687
PRS_CD2_BENIGN_OTHERDIGESTIVE	ProRS_M13_ARTHROPATHIES	0.00353053	0.713002	0.146909	13493
PRS_CD2_BENIGN_OTHERDIGESTIVE	ProRS_M13_ARTHROSIS	-0.00635092	0.499473	0.301488	13500
PRS_CD2_BENIGN_OTHERDIGESTIVE	ProRS_M13_ARTHROSIS_INCLAVO	0.00365207	0.686366	0.163444	15120
PRS_CD2_BENIGN_OTHERDIGESTIVE	ProRS_M13_ARTHROSIS_KNEE	-0.000311358	0.975722	0.0106739	11204
PRS_CD2_BENIGN_OTHERDIGESTIVE	ProRS_M13_ARTHROSIS_OTH	-0.00598556	0.519803	0.284161	12360
PRS_CD2_BENIGN_OTHERDIGESTIVE	ProRS_M13_ARTHROSIS_POLY	0.00148214	0.876942	0.0570289	10942
PRS_CD2_BENIGN_OTHERDIGESTIVE	ProRS_M13_ARTHTROSIS_COX	0.00654644	0.524721	0.280071	11378
PRS_CD2_BENIGN_OTHERDIGESTIVE	ProRS_M13_ARTHTROSIS_COX_PRIM_ICD10	0.0156554	0.114319	0.941883	11047
PRS_CD2_BENIGN_OTHERDIGESTIVE	ProRS_M13_BONECONTINUITY	-0.00226097	0.802048	0.0957997	12346
PRS_CD2_BENIGN_OTHERDIGESTIVE	ProRS_M13_BONEDISNAS	-0.00566018	0.542764	0.265389	11574
PRS_CD2_BENIGN_OTHERDIGESTIVE	ProRS_M13_CERVICALGIA	0.00215602	0.808666	0.0922308	12685
PRS_CD2_BENIGN_OTHERDIGESTIVE	ProRS_M13_CERVICDISC	-0.00348962	0.698483	0.155844	12357
PRS_CD2_BENIGN_OTHERDIGESTIVE	ProRS_M13_DEFORMDORSO	3.96e-05	0.996341	0.00159214	13601
PRS_CD2_BENIGN_OTHERDIGESTIVE	ProRS_M13_DORSALGIANAS	-0.00531068	0.536789	0.270197	13597
PRS_CD2_BENIGN_OTHERDIGESTIVE	ProRS_M13_DORSOPATHY	-0.00520289	0.551991	0.258068	14236
PRS_CD2_BENIGN_OTHERDIGESTIVE	ProRS_M13_DORSOPATHYOTH	-0.0051316	0.572557	0.242181	12974
PRS_CD2_BENIGN_OTHERDIGESTIVE	ProRS_M13_DUPUTRYEN	0.0123338	0.184608	0.73375	11661
PRS_CD2_BENIGN_OTHERDIGESTIVE	ProRS_M13_ENTESOPATHYOTH	-0.00548254	0.582439	0.23475	10076
PRS_CD2_BENIGN_OTHERDIGESTIVE	ProRS_M13_FIBROBLASTIC	0.012459	0.175795	0.754993	11879
PRS_CD2_BENIGN_OTHERDIGESTIVE	ProRS_M13_GANGLION	-0.00986157	0.33694	0.472447	9491
PRS_CD2_BENIGN_OTHERDIGESTIVE	ProRS_M13_GOUT	0.00204203	0.832557	0.0795861	10944
PRS_CD2_BENIGN_OTHERDIGESTIVE	ProRS_M13_HALLUXRIGIDUS	0.0123846	0.295749	0.529076	7323
PRS_CD2_BENIGN_OTHERDIGESTIVE	ProRS_M13_HALLUXVALGUS	0.0093073	0.416221	0.380676	7665
PRS_CD2_BENIGN_OTHERDIGESTIVE	ProRS_M13_HAMMERTOE	0.000783625	0.940911	0.0264517	8967
PRS_CD2_BENIGN_OTHERDIGESTIVE	ProRS_M13_IMPINGEMENT	-0.012927	0.16155	0.791692	11817
PRS_CD2_BENIGN_OTHERDIGESTIVE	ProRS_M13_INTERVERTEB	0.00661187	0.461219	0.336093	12987
PRS_CD2_BENIGN_OTHERDIGESTIVE	ProRS_M13_KNEEDERANGEMENTS	0.00592479	0.601086	0.221063	7866
PRS_CD2_BENIGN_OTHERDIGESTIVE	ProRS_M13_LIMBPAIN	-0.0141752	0.13089	0.883094	11696
PRS_CD2_BENIGN_OTHERDIGESTIVE	ProRS_M13_LOWBACKPAIN	-0.00761825	0.42375	0.37289	11545
PRS_CD2_BENIGN_OTHERDIGESTIVE	ProRS_M13_LUMBAR_PROLAPSE	0.000775579	0.931195	0.0309593	12400
PRS_CD2_BENIGN_OTHERDIGESTIVE	ProRS_M13_MENISCUSDERANGEMENTS	0.00976786	0.384655	0.414928	8048
PRS_CD2_BENIGN_OTHERDIGESTIVE	ProRS_M13_OSTEOCHONDRO	-0.00598258	0.460006	0.337236	15406
PRS_CD2_BENIGN_OTHERDIGESTIVE	ProRS_M13_OSTEOPOROSIS	-0.0136721	0.0970466	1.01302	14961
PRS_CD2_BENIGN_OTHERDIGESTIVE	ProRS_M13_OTHERBONE	-0.0102248	0.256636	0.590682	12323
PRS_CD2_BENIGN_OTHERDIGESTIVE	ProRS_M13_OTHERJOINT	0.00138607	0.898051	0.046699	9697
PRS_CD2_BENIGN_OTHERDIGESTIVE	ProRS_M13_POLYARTHROPATHIES	0.00503301	0.604189	0.218827	12377
PRS_CD2_BENIGN_OTHERDIGESTIVE	ProRS_M13_RHEUMA	0.0028373	0.78119	0.107243	10263
PRS_CD2_BENIGN_OTHERDIGESTIVE	ProRS_M13_ROTATORCUFF	-0.0120324	0.166654	0.778184	13286
PRS_CD2_BENIGN_OTHERDIGESTIVE	ProRS_M13_SCIATICA	-0.00705983	0.427479	0.369085	12672
PRS_CD2_BENIGN_OTHERDIGESTIVE	ProRS_M13_SHOULDER	-0.0136581	0.140824	0.851324	11709
PRS_CD2_BENIGN_OTHERDIGESTIVE	ProRS_M13_SHOULDERNAS	-0.0283793	0.00538332	2.26895	9637
PRS_CD2_BENIGN_OTHERDIGESTIVE	ProRS_M13_SOFTOVERUSE	-0.00765694	0.39934	0.398657	12157
PRS_CD2_BENIGN_OTHERDIGESTIVE	ProRS_M13_SOFTTISSUENAS	-0.0131395	0.136758	0.864047	12889
PRS_CD2_BENIGN_OTHERDIGESTIVE	ProRS_M13_SOFTTISSUEOTH	-0.0118087	0.18537	0.731961	12812
PRS_CD2_BENIGN_OTHERDIGESTIVE	ProRS_M13_SPINSTENOSIS	0.00628218	0.463757	0.33371	13647
PRS_CD2_BENIGN_OTHERDIGESTIVE	ProRS_M13_SPONDYLOPATHY	-0.00284887	0.741767	0.129732	14409
PRS_CD2_BENIGN_OTHERDIGESTIVE	ProRS_M13_SPONDYLOSIS	-0.00350019	0.67991	0.167549	13991
PRS_CD2_BENIGN_OTHERDIGESTIVE	ProRS_M13_SYNOTEND	0.00646926	0.496975	0.303665	11032
PRS_CD2_BENIGN_OTHERDIGESTIVE	ProRS_M13_TENDOSYNOVITISNAS	0.000452845	0.960409	0.0175438	12133
PRS_CD2_BENIGN_OTHERDIGESTIVE	ProRS_M13_TOEDEFORMOTH	0.0101734	0.346964	0.459716	8729
PRS_CD2_BENIGN_OTHERDIGESTIVE	ProRS_M13_TRIGGERFINGER	0.00363962	0.704263	0.152265	10888
PRS_CD2_BENIGN_OTHERDIGESTIVE	ProRS_MIGRAINE_UNSPE	0.00942619	0.242172	0.615875	15420
PRS_CD2_BENIGN_OTHERDIGESTIVE	ProRS_N14_ACUTERENFAIL	-0.00377198	0.656922	0.182486	14934
PRS_CD2_BENIGN_OTHERDIGESTIVE	ProRS_N14_CALCUKIDUR	-0.00840331	0.352665	0.452637	12259
PRS_CD2_BENIGN_OTHERDIGESTIVE	ProRS_N14_CHRONKIDNEYDIS	-0.0120703	0.164232	0.784542	14923
PRS_CD2_BENIGN_OTHERDIGESTIVE	ProRS_N14_CYSTITIS	-0.0118904	0.188924	0.723712	12249
PRS_CD2_BENIGN_OTHERDIGESTIVE	ProRS_N14_KIDUROTH	-0.00502636	0.538325	0.268955	15405
PRS_CD2_BENIGN_OTHERDIGESTIVE	ProRS_N14_NEUROMUSCDYSBLADD	0.00971193	0.366	0.436519	8704
PRS_CD2_BENIGN_OTHERDIGESTIVE	ProRS_N14_OBSTRUREFLUROPATH	0.00118096	0.89237	0.0494551	13839
PRS_CD2_BENIGN_OTHERDIGESTIVE	ProRS_N14_OTHBLADD	-0.0047994	0.587263	0.231167	12816
PRS_CD2_BENIGN_OTHERDIGESTIVE	ProRS_N14_RENALTUB	-0.00759842	0.366999	0.435335	15657
PRS_CD2_BENIGN_OTHERDIGESTIVE	ProRS_N14_RENFAILNAS	-0.00681195	0.46594	0.33167	11758
PRS_CD2_BENIGN_OTHERDIGESTIVE	ProRS_N14_URETHRALSTRICT	-0.0123381	0.190973	0.719028	11302
PRS_CD2_BENIGN_OTHERDIGESTIVE	ProRS_N14_URETHRAOTH	-0.0167467	0.0560395	1.25151	13398
PRS_CD2_BENIGN_OTHERDIGESTIVE	ProRS_N14_URINOTH	-0.0161172	0.0687316	1.16284	13266
PRS_CD2_BENIGN_OTHERDIGESTIVE	ProRS_NEURODEGOTH	-0.00543664	0.555307	0.255467	12326
PRS_CD2_BENIGN_OTHERDIGESTIVE	ProRS_RHEUMA_NOS	-0.00167143	0.841548	0.0749214	14850
PRS_CD2_BENIGN_OTHERDIGESTIVE	ProRS_RHEUMA_OTHER_WIDE	-0.00114094	0.892165	0.0495548	14723
PRS_CD2_BENIGN_OTHERDIGESTIVE	ProRS_SLE_FG	0.000162316	0.988342	0.00509256	8378
PRS_CD2_BENIGN_OTHERDIGESTIVE	ProRS_SMOKING_DEPEND	-0.00176668	0.831906	0.0799256	15276
PRS_CD2_BENIGN_OTHERDIGESTIVE	ProRS_T1D	0.00621556	0.550035	0.25961	9513
PRS_CD2_BENIGN_OTHERDIGESTIVE	ProRS_T2D	-0.00637857	0.466921	0.330757	15175
PRS_CD2_BENIGN_OTHERDIGESTIVE	ProRS_ULCERNAS	-0.00391746	0.71671	0.144656	9314
PRS_CD2_BENIGN_RECTUM	ProRS_AB1_BACT_BIR_OTHER_INF_AGENTS	-0.00788982	0.237323	0.62466	24668
PRS_CD2_BENIGN_RECTUM	ProRS_AB1_BACT_INTEST_OTH	-0.00135049	0.851103	0.0700177	19411
PRS_CD2_BENIGN_RECTUM	ProRS_AB1_INTESTINAL_INFECTIONS	0.00153454	0.806239	0.093536	25612
PRS_CD2_BENIGN_RECTUM	ProRS_AB1_MYCOSES	0.00229003	0.715519	0.145379	25503
PRS_CD2_BENIGN_RECTUM	ProRS_AB1_OTHER_BACT_INOTHER	-0.00432238	0.509973	0.292453	24061
PRS_CD2_BENIGN_RECTUM	ProRS_AB1_OTHER_BACTERIAL	0.00405624	0.523956	0.280705	25596
PRS_CD2_BENIGN_RECTUM	ProRS_AB1_OTHER_SEPSIS	0.00261282	0.678907	0.16819	25429
PRS_CD2_BENIGN_RECTUM	ProRS_AB1_OTHER_VIRAL	-0.00923348	0.181583	0.740926	21006
PRS_CD2_BENIGN_RECTUM	ProRS_AB1_STREPTSTAPHYCOCC_INOTHER	-0.00211583	0.755238	0.121916	22851
PRS_CD2_BENIGN_RECTUM	ProRS_AB1_VIRAL_NOS	-0.00275015	0.694621	0.158252	20442
PRS_CD2_BENIGN_RECTUM	ProRS_AB1_VIRAL_SKIN_MUCOUS_MEMBRANE	0.00593044	0.379647	0.42062	21970
PRS_CD2_BENIGN_RECTUM	ProRS_ASTHMA_NAS	0.00749578	0.346075	0.46083	16795
PRS_CD2_BENIGN_RECTUM	ProRS_AUD	-0.000355018	0.956424	0.0193495	24128
PRS_CD2_BENIGN_RECTUM	ProRS_BACT_INTEST_INFECTION_NOS	-0.0220238	0.00712678	2.14711	14987
PRS_CD2_BENIGN_RECTUM	ProRS_C3_NONHODGKIN_EXALLC	0.00500865	0.495056	0.305346	19168
PRS_CD2_BENIGN_RECTUM	ProRS_C3_OTHER_SKIN_EXALLC	-0.00363367	0.595521	0.225103	21386
PRS_CD2_BENIGN_RECTUM	ProRS_C3_SQUOMOUS_CELL_CARCINOMA_SKIN_EXALLC	-0.00361341	0.596929	0.224077	21467
PRS_CD2_BENIGN_RECTUM	ProRS_CD2_BENIGN_COLON_NOS	-0.0166552	0.0674582	1.17097	12099
PRS_CD2_BENIGN_RECTUM	ProRS_CD2_BENIGN_COLORECANI	-0.00105511	0.866608	0.0621773	25513
PRS_CD2_BENIGN_RECTUM	ProRS_CD2_BENIGN_LIPOMATOUS	0.0151433	0.0611381	1.21369	15316
PRS_CD2_BENIGN_RECTUM	ProRS_CD2_BENIGN_MELANOCYTIC	-0.00387006	0.625563	0.203729	15941
PRS_CD2_BENIGN_RECTUM	ProRS_CD2_BENIGN_OTHERDIGESTIVE	-0.0129984	0.106716	0.971769	15420
PRS_CD2_BENIGN_RECTUM	ProRS_CD2_BENIGN_SIGMOID_COLON	0.00308351	0.623232	0.20535	25404
PRS_CD2_BENIGN_RECTUM	ProRS_CHRONNAS	-0.000313424	0.966798	0.0146642	18020
PRS_CD2_BENIGN_RECTUM	ProRS_COPD_EARLY	-0.0120665	0.0664647	1.17741	25472
PRS_CD2_BENIGN_RECTUM	ProRS_D3_AGRANULOCYTOSIS	-0.00225484	0.729647	0.136887	25166
PRS_CD2_BENIGN_RECTUM	ProRS_D3_ANAEMIA_IRONDEF_NAS	-0.00956614	0.132864	0.876592	25406
PRS_CD2_BENIGN_RECTUM	ProRS_D3_ANAEMIANAS	-0.00432245	0.507569	0.294505	25294
PRS_CD2_BENIGN_RECTUM	ProRS_DUODENAL_ULCER_UNSPE_ACUTE_CHRONIC_WO_HAEMORRHAGE_PERFORATION	-0.0142848	0.0421277	1.37543	20549
PRS_CD2_BENIGN_RECTUM	ProRS_E4_ENDOGLAND	-0.00772956	0.219594	0.65838	25263
PRS_CD2_BENIGN_RECTUM	ProRS_E4_FLUIDELECTRO	-0.000409314	0.95638	0.0193693	21236
PRS_CD2_BENIGN_RECTUM	ProRS_E4_HYPERCHOL	-0.00307182	0.669843	0.174027	22736
PRS_CD2_BENIGN_RECTUM	ProRS_E4_HYPERLIPNAS	-0.00154319	0.832286	0.0797276	20040
PRS_CD2_BENIGN_RECTUM	ProRS_E4_LIPOPROT	-0.00136324	0.849498	0.0708378	23050
PRS_CD2_BENIGN_RECTUM	ProRS_E4_METABOLIA	-0.00401154	0.560395	0.251506	25441
PRS_CD2_BENIGN_RECTUM	ProRS_E4_OBESITY	-0.00932428	0.153935	0.812663	25644
PRS_CD2_BENIGN_RECTUM	ProRS_E4_OBESITYNAS	-0.0067084	0.307738	0.511819	25664
PRS_CD2_BENIGN_RECTUM	ProRS_E4_THYROID	-0.0128154	0.0512807	1.29005	23701
PRS_CD2_BENIGN_RECTUM	ProRS_E4_VOLUME	-0.00482689	0.505732	0.29608	20243
PRS_CD2_BENIGN_RECTUM	ProRS_F5_ALCOHOL_DEPENDENCE	0.00176254	0.807619	0.0927933	19336
PRS_CD2_BENIGN_RECTUM	ProRS_F5_ALCOHOLAC	0.0130615	0.0649062	1.18771	20167
PRS_CD2_BENIGN_RECTUM	ProRS_F5_ANXIETY	-0.0100383	0.110528	0.956527	25374
PRS_CD2_BENIGN_RECTUM	ProRS_F5_DEPRESSIO	-0.0193447	0.00229202	2.63978	25409
PRS_CD2_BENIGN_RECTUM	ProRS_FALLS	-0.00713992	0.257859	0.588618	25459
PRS_CD2_BENIGN_RECTUM	ProRS_G6_CARPTU	-0.0107441	0.170682	0.767812	17326
PRS_CD2_BENIGN_RECTUM	ProRS_G6_CPETAL	-0.00590184	0.355219	0.449504	25163
PRS_CD2_BENIGN_RECTUM	ProRS_G6_EPIPAROX	-0.00358201	0.594493	0.225854	23551
PRS_CD2_BENIGN_RECTUM	ProRS_G6_EPLEPSY	-0.0155408	0.0334848	1.47515	19934
PRS_CD2_BENIGN_RECTUM	ProRS_G6_HEMIPLE	-0.00714753	0.259383	0.586058	25423
PRS_CD2_BENIGN_RECTUM	ProRS_G6_MIGRAINE	0.00256668	0.691079	0.160472	24013
PRS_CD2_BENIGN_RECTUM	ProRS_G6_MS	-0.0116286	0.155966	0.80697	15215
PRS_CD2_BENIGN_RECTUM	ProRS_G6_OTHNEU	-0.00977255	0.119561	0.922411	25483
PRS_CD2_BENIGN_RECTUM	ProRS_G6_ROOTPLEXOTHUNS	-0.00710942	0.284051	0.546603	22717
PRS_CD2_BENIGN_RECTUM	ProRS_G6_SLEEPAPNO	-0.00331132	0.59954	0.222182	25187
PRS_CD2_BENIGN_RECTUM	ProRS_G6_SLEEPDISOTH	-0.00118834	0.857031	0.0670036	23484
PRS_CD2_BENIGN_RECTUM	ProRS_GOUT_NOS	0.00695106	0.26757	0.572563	25483
PRS_CD2_BENIGN_RECTUM	ProRS_H7_CATARACTOTHER	-0.0087738	0.175111	0.756687	24269
PRS_CD2_BENIGN_RECTUM	ProRS_H7_CATARACTSENILE	-0.00314029	0.631627	0.199539	23900
PRS_CD2_BENIGN_RECTUM	ProRS_H7_CHOROIDRETINA	-0.00925894	0.148033	0.829643	25415
PRS_CD2_BENIGN_RECTUM	ProRS_H7_EYELIDDIS	-0.0064181	0.35822	0.44585	20525
PRS_CD2_BENIGN_RECTUM	ProRS_H7_GLAUCNAS	-0.0100015	0.114485	0.94125	25179
PRS_CD2_BENIGN_RECTUM	ProRS_H7_GLAUCOMA	-0.00742936	0.23784	0.623715	25469
PRS_CD2_BENIGN_RECTUM	ProRS_H7_OCUMUSCLE	-0.00185493	0.767779	0.114764	25556
PRS_CD2_BENIGN_RECTUM	ProRS_H7_VISUDISTURB	-0.0127427	0.0432966	1.36355	25234
PRS_CD2_BENIGN_RECTUM	ProRS_H8_MIDDLEMASTOID	0.00490019	0.546505	0.262406	15187
PRS_CD2_BENIGN_RECTUM	ProRS_H8_OTHEREAR	-0.004172	0.50511	0.296614	25558
PRS_CD2_BENIGN_RECTUM	ProRS_I9_AF	0.0150231	0.0734239	1.13416	16232
PRS_CD2_BENIGN_RECTUM	ProRS_I9_ANGINA	0.00349094	0.65342	0.184808	18492
PRS_CD2_BENIGN_RECTUM	ProRS_I9_ARTOTH	-0.0103434	0.124013	0.906533	22719
PRS_CD2_BENIGN_RECTUM	ProRS_I9_CARDMYO	0.0037786	0.608602	0.215667	19301
PRS_CD2_BENIGN_RECTUM	ProRS_I9_CHD	-0.00122161	0.869085	0.0609375	19790
PRS_CD2_BENIGN_RECTUM	ProRS_I9_CONDUCTIO	0.0022776	0.74072	0.130346	22168
PRS_CD2_BENIGN_RECTUM	ProRS_I9_CORATHER	-0.00250112	0.728295	0.137693	21337
PRS_CD2_BENIGN_RECTUM	ProRS_I9_HEARTFAIL	-0.00395563	0.54648	0.262426	25504
PRS_CD2_BENIGN_RECTUM	ProRS_I9_HYPOTE	-0.00340577	0.587294	0.231145	25554
PRS_CD2_BENIGN_RECTUM	ProRS_I9_HYPTENS	-0.00956744	0.172247	0.763847	23407
PRS_CD2_BENIGN_RECTUM	ProRS_I9_HYPTENSESS	-0.00999029	0.155537	0.808167	23495
PRS_CD2_BENIGN_RECTUM	ProRS_I9_HYPTENSPUL	-0.000661793	0.938521	0.0275562	14312
PRS_CD2_BENIGN_RECTUM	ProRS_I9_HYPTENSRD	-0.000141758	0.987239	0.00557753	13654
PRS_CD2_BENIGN_RECTUM	ProRS_I9_IHD	0.00405167	0.582095	0.235006	20581
PRS_CD2_BENIGN_RECTUM	ProRS_I9_MI_STRICT	0.00127079	0.862103	0.064441	19960
PRS_CD2_BENIGN_RECTUM	ProRS_I9_OTHARR	0.0115343	0.10305	0.986954	21389
PRS_CD2_BENIGN_RECTUM	ProRS_I9_OTHILLHEART	0.00665827	0.337016	0.472349	22154
PRS_CD2_BENIGN_RECTUM	ProRS_I9_OTHPER	-0.0160783	0.0151122	1.82067	24820
PRS_CD2_BENIGN_RECTUM	ProRS_I9_PAROXTAC	0.00993062	0.280192	0.552544	12999
PRS_CD2_BENIGN_RECTUM	ProRS_I9_PHLETHROM	0.00118551	0.862533	0.0642244	21769
PRS_CD2_BENIGN_RECTUM	ProRS_I9_PHLETHROMBDVTLOW	0.00389187	0.577	0.238824	20918
PRS_CD2_BENIGN_RECTUM	ProRS_I9_PULMEMB	0.00374514	0.555715	0.255148	25087
PRS_CD2_BENIGN_RECTUM	ProRS_I9_RHEUVALV	0.0112144	0.0811428	1.09075	25445
PRS_CD2_BENIGN_RECTUM	ProRS_I9_SECONDRIGHT	0.00579045	0.374638	0.426388	24830
PRS_CD2_BENIGN_RECTUM	ProRS_I9_STR	0.00463845	0.466963	0.330718	25214
PRS_CD2_BENIGN_RECTUM	ProRS_I9_TIA	0.00577909	0.38618	0.413211	23029
PRS_CD2_BENIGN_RECTUM	ProRS_I9_UAP	-0.00362166	0.662142	0.179049	15311
PRS_CD2_BENIGN_RECTUM	ProRS_I9_VARICVE	-0.0160442	0.0538922	1.26847	14452
PRS_CD2_BENIGN_RECTUM	ProRS_I9_VTE	0.000103452	0.987151	0.00561652	24408
PRS_CD2_BENIGN_RECTUM	ProRS_IPF	0.00385969	0.584359	0.23332	23835
PRS_CD2_BENIGN_RECTUM	ProRS_J10_ACUTELOWERNAS	-0.00145286	0.825011	0.08354	25399
PRS_CD2_BENIGN_RECTUM	ProRS_J10_ASTHMA_EXMORE	0.00739215	0.353944	0.451066	16646
PRS_CD2_BENIGN_RECTUM	ProRS_J10_CHRONSINUSITIS	-0.0052095	0.478895	0.31976	18529
PRS_CD2_BENIGN_RECTUM	ProRS_J10_INFLUPNEU	-0.00762471	0.268523	0.571019	25660
PRS_CD2_BENIGN_RECTUM	ProRS_J10_LOWCHRON	-0.0102145	0.130055	0.885872	23415
PRS_CD2_BENIGN_RECTUM	ProRS_J10_LOWERINF	-0.00120349	0.85391	0.0685878	25428
PRS_CD2_BENIGN_RECTUM	ProRS_J10_NASALPOLYP	0.0136441	0.116907	0.932159	13289
PRS_CD2_BENIGN_RECTUM	ProRS_J10_PLEURA	-0.00131495	0.838761	0.076362	25637
PRS_CD2_BENIGN_RECTUM	ProRS_J10_PLEUREFFUSION	0.00019123	0.976766	0.0102093	24425
PRS_CD2_BENIGN_RECTUM	ProRS_J10_VOCALLARYNX	-0.0184486	0.0246064	1.60895	14913
PRS_CD2_BENIGN_RECTUM	ProRS_JOINTPAIN	-0.00691335	0.362042	0.441241	18856
PRS_CD2_BENIGN_RECTUM	ProRS_K11_ACUTPANC	-0.0101653	0.131548	0.880916	22116
PRS_CD2_BENIGN_RECTUM	ProRS_K11_BILIAOTH	0.000704431	0.914057	0.0390265	23638
PRS_CD2_BENIGN_RECTUM	ProRS_K11_CD_STRICT2	-0.00115523	0.880392	0.0553237	17090
PRS_CD2_BENIGN_RECTUM	ProRS_K11_CHOLECYST	-0.00258017	0.719761	0.142812	19414
PRS_CD2_BENIGN_RECTUM	ProRS_K11_CHOLELITH	0.00108843	0.877253	0.0568754	20610
PRS_CD2_BENIGN_RECTUM	ProRS_K11_CHRONGASTR	-0.00601634	0.426907	0.369667	17622
PRS_CD2_BENIGN_RECTUM	ProRS_K11_COELIAC	-0.017201	0.016168	1.79134	19872
PRS_CD2_BENIGN_RECTUM	ProRS_K11_CONSTIPATION	-0.0133153	0.0336282	1.4733	25539
PRS_CD2_BENIGN_RECTUM	ProRS_K11_DIAHER	-0.0071336	0.307534	0.512107	21190
PRS_CD2_BENIGN_RECTUM	ProRS_K11_DISLIVOTH	-0.00408356	0.517406	0.286169	25304
PRS_CD2_BENIGN_RECTUM	ProRS_K11_DISORD_TEETH	0.0115043	0.106583	0.972314	19701
PRS_CD2_BENIGN_RECTUM	ProRS_K11_DIVERTIC	-0.00512576	0.458799	0.338378	21865
PRS_CD2_BENIGN_RECTUM	ProRS_K11_DULC	-0.0142465	0.0869187	1.06089	15000
PRS_CD2_BENIGN_RECTUM	ProRS_K11_ENERCOLNONINF	0.00180273	0.819214	0.0866029	18169
PRS_CD2_BENIGN_RECTUM	ProRS_K11_FISTULA	-0.0130419	0.0863267	1.06385	17323
PRS_CD2_BENIGN_RECTUM	ProRS_K11_FUNCDYSP	-8.56e-05	0.991961	0.00350537	14039
PRS_CD2_BENIGN_RECTUM	ProRS_K11_GASTRODUOULC	-0.0118778	0.134852	0.870141	16497
PRS_CD2_BENIGN_RECTUM	ProRS_K11_GULC	-0.012552	0.10465	0.980259	17121
PRS_CD2_BENIGN_RECTUM	ProRS_K11_HERING	0.0043032	0.583245	0.234149	16382
PRS_CD2_BENIGN_RECTUM	ProRS_K11_HERNIA	-0.0119944	0.0868518	1.06122	21105
PRS_CD2_BENIGN_RECTUM	ProRS_K11_IBS	-0.00868011	0.249706	0.602571	17749
PRS_CD2_BENIGN_RECTUM	ProRS_K11_ILEUS	0.0139456	0.058885	1.23	18392
PRS_CD2_BENIGN_RECTUM	ProRS_K11_INTESTOTH	-0.00991032	0.140892	0.851113	23500
PRS_CD2_BENIGN_RECTUM	ProRS_K11_LIP_ORAL_MUCOSA	-0.00387884	0.563184	0.24935	22227
PRS_CD2_BENIGN_RECTUM	ProRS_K11_LIVER	-0.00251235	0.696229	0.157248	25492
PRS_CD2_BENIGN_RECTUM	ProRS_K11_MALABSORB	-0.0140291	0.0519015	1.28482	19454
PRS_CD2_BENIGN_RECTUM	ProRS_K11_OESITIS	-0.00844597	0.299378	0.52378	15842
PRS_CD2_BENIGN_RECTUM	ProRS_K11_OESOBST	-0.00596678	0.416106	0.380796	18680
PRS_CD2_BENIGN_RECTUM	ProRS_K11_OESSTODUO	-0.00568329	0.416475	0.380411	21284
PRS_CD2_BENIGN_RECTUM	ProRS_K11_OESULC	-0.00764976	0.371504	0.430036	13947
PRS_CD2_BENIGN_RECTUM	ProRS_K11_ORAL	0.00268617	0.720594	0.142309	17752
PRS_CD2_BENIGN_RECTUM	ProRS_K11_OTHANRECT	-0.0164687	0.0449703	1.34707	15269
PRS_CD2_BENIGN_RECTUM	ProRS_K11_OTHDIG	-0.00268672	0.674383	0.171093	25417
PRS_CD2_BENIGN_RECTUM	ProRS_K11_OTHDISDIG	-0.00257729	0.685102	0.164245	25115
PRS_CD2_BENIGN_RECTUM	ProRS_K11_OTHDISOES	-0.00761151	0.285296	0.544705	19794
PRS_CD2_BENIGN_RECTUM	ProRS_K11_OTHDISSTOMDUOD	-0.00552294	0.436301	0.360214	20227
PRS_CD2_BENIGN_RECTUM	ProRS_K11_OTHENTERCOL	-0.00309154	0.684953	0.164339	18593
PRS_CD2_BENIGN_RECTUM	ProRS_K11_OTHFUNC	-0.00286578	0.695383	0.157776	19880
PRS_CD2_BENIGN_RECTUM	ProRS_K11_OTHGASTR	-0.0118667	0.108525	0.964469	19328
PRS_CD2_BENIGN_RECTUM	ProRS_K11_OTHILEUS	0.0145217	0.051517	1.28805	18210
PRS_CD2_BENIGN_RECTUM	ProRS_K11_OTHINT	-0.00648214	0.363622	0.439349	19977
PRS_CD2_BENIGN_RECTUM	ProRS_K11_OTHPERITON	-0.0112886	0.0722599	1.1411	25414
PRS_CD2_BENIGN_RECTUM	ProRS_K11_PERITON	-0.00936641	0.135482	0.868119	25502
PRS_CD2_BENIGN_RECTUM	ProRS_K11_POSTOPDIS	-0.00135495	0.839221	0.0761234	22482
PRS_CD2_BENIGN_RECTUM	ProRS_K11_REFLUX	-0.00674641	0.331985	0.478882	21601
PRS_CD2_BENIGN_RECTUM	ProRS_K11_UC_STRICT2	0.00239629	0.761167	0.11852	17135
PRS_CD2_BENIGN_RECTUM	ProRS_K11_UMBHER	-0.0207256	0.00532805	2.27343	18158
PRS_CD2_BENIGN_RECTUM	ProRS_K11_VENTHER	-0.0114804	0.119423	0.922912	18785
PRS_CD2_BENIGN_RECTUM	ProRS_KRA_PSY_ALCOH_EXMORE	0.00080567	0.908608	0.0416236	20521
PRS_CD2_BENIGN_RECTUM	ProRS_KRA_PSY_ANXIETY_EXMORE	-0.0152542	0.0169017	1.77207	24628
PRS_CD2_BENIGN_RECTUM	ProRS_KRA_PSY_ANYMENTAL	0.000271005	0.965627	0.0151907	25522
PRS_CD2_BENIGN_RECTUM	ProRS_KRA_PSY_SCHIZODEL_EXMORE	-0.0116496	0.116414	0.933995	18343
PRS_CD2_BENIGN_RECTUM	ProRS_KRA_PSY_SUBSTANCE_EXMORE	-0.00338567	0.603806	0.219103	24536
PRS_CD2_BENIGN_RECTUM	ProRS_L12_ABSCESS_CUT	-0.00471824	0.502264	0.299068	20379
PRS_CD2_BENIGN_RECTUM	ProRS_L12_ATROPHICSKIN	-0.00584111	0.430973	0.36555	18193
PRS_CD2_BENIGN_RECTUM	ProRS_L12_CELLULITIS	-0.00528742	0.443235	0.353366	22872
PRS_CD2_BENIGN_RECTUM	ProRS_L12_DERMATITISECZEMA	-0.00091257	0.884288	0.0534064	25463
PRS_CD2_BENIGN_RECTUM	ProRS_L12_FOLLICULARCYST	-0.0129509	0.123605	0.907962	14164
PRS_CD2_BENIGN_RECTUM	ProRS_L12_INFECT_SKIN	-0.00785329	0.254998	0.593463	22572
PRS_CD2_BENIGN_RECTUM	ProRS_L12_NAILDIS	0.00164216	0.83949	0.0759844	15264
PRS_CD2_BENIGN_RECTUM	ProRS_L12_OTHERDISSKINANDSUBCUTIS	0.00547545	0.429262	0.367277	20857
PRS_CD2_BENIGN_RECTUM	ProRS_L12_OTHERSKINSUBCUTIS	-0.00163129	0.802163	0.0957374	23625
PRS_CD2_BENIGN_RECTUM	ProRS_L12_PAPULOSQUAMOUS	2.53e-05	0.996964	0.00132035	24554
PRS_CD2_BENIGN_RECTUM	ProRS_L12_PSORI_NAS	-0.00353914	0.581787	0.235236	24979
PRS_CD2_BENIGN_RECTUM	ProRS_L12_PSORIASIS	-0.0075632	0.247757	0.605975	24755
PRS_CD2_BENIGN_RECTUM	ProRS_L12_SKINSUBCUTISNAS	0.00100355	0.884201	0.0534491	21074
PRS_CD2_BENIGN_RECTUM	ProRS_M13_ARTHROPATHIES	-0.0177796	0.0169784	1.7701	22463
PRS_CD2_BENIGN_RECTUM	ProRS_M13_ARTHROSIS	-0.0199007	0.00651345	2.18619	22422
PRS_CD2_BENIGN_RECTUM	ProRS_M13_ARTHROSIS_INCLAVO	-0.0130138	0.0656411	1.18282	24873
PRS_CD2_BENIGN_RECTUM	ProRS_M13_ARTHROSIS_KNEE	-0.011019	0.164236	0.784533	18727
PRS_CD2_BENIGN_RECTUM	ProRS_M13_ARTHROSIS_OTH	-0.0116029	0.107492	0.968625	20553
PRS_CD2_BENIGN_RECTUM	ProRS_M13_ARTHROSIS_POLY	-0.0104586	0.157972	0.801419	18275
PRS_CD2_BENIGN_RECTUM	ProRS_M13_ARTHTROSIS_COX	-0.0133104	0.0962168	1.01675	18946
PRS_CD2_BENIGN_RECTUM	ProRS_M13_ARTHTROSIS_COX_PRIM_ICD10	-0.00429756	0.576202	0.239426	18286
PRS_CD2_BENIGN_RECTUM	ProRS_M13_BONECONTINUITY	0.000224173	0.974534	0.0112031	20381
PRS_CD2_BENIGN_RECTUM	ProRS_M13_BONEDISNAS	0.00139965	0.846468	0.0723896	19148
PRS_CD2_BENIGN_RECTUM	ProRS_M13_CERVICALGIA	-0.00838034	0.226461	0.645007	20959
PRS_CD2_BENIGN_RECTUM	ProRS_M13_CERVICDISC	-0.00877097	0.210688	0.67636	20422
PRS_CD2_BENIGN_RECTUM	ProRS_M13_DEFORMDORSO	-0.00974288	0.147561	0.831029	22428
PRS_CD2_BENIGN_RECTUM	ProRS_M13_DORSALGIANAS	-0.0115255	0.0847463	1.07188	22452
PRS_CD2_BENIGN_RECTUM	ProRS_M13_DORSOPATHY	-0.0150128	0.0276532	1.55825	23518
PRS_CD2_BENIGN_RECTUM	ProRS_M13_DORSOPATHYOTH	-0.00770126	0.276737	0.557933	21387
PRS_CD2_BENIGN_RECTUM	ProRS_M13_DUPUTRYEN	0.00276934	0.700777	0.15442	19453
PRS_CD2_BENIGN_RECTUM	ProRS_M13_ENTESOPATHYOTH	-0.0176776	0.0221574	1.65448	16798
PRS_CD2_BENIGN_RECTUM	ProRS_M13_FIBROBLASTIC	0.00329116	0.644383	0.190856	19817
PRS_CD2_BENIGN_RECTUM	ProRS_M13_GANGLION	-0.00491196	0.537446	0.269665	15789
PRS_CD2_BENIGN_RECTUM	ProRS_M13_GOUT	0.00285184	0.703264	0.152882	18232
PRS_CD2_BENIGN_RECTUM	ProRS_M13_HALLUXRIGIDUS	-0.00207849	0.82091	0.0857045	12226
PRS_CD2_BENIGN_RECTUM	ProRS_M13_HALLUXVALGUS	-0.017537	0.0476553	1.32189	12799
PRS_CD2_BENIGN_RECTUM	ProRS_M13_HAMMERTOE	-0.00537232	0.509554	0.29281	15091
PRS_CD2_BENIGN_RECTUM	ProRS_M13_IMPINGEMENT	-0.013199	0.0648239	1.18826	19713
PRS_CD2_BENIGN_RECTUM	ProRS_M13_INTERVERTEB	-0.0083972	0.22836	0.64138	21446
PRS_CD2_BENIGN_RECTUM	ProRS_M13_KNEEDERANGEMENTS	-0.00944101	0.281288	0.550849	13148
PRS_CD2_BENIGN_RECTUM	ProRS_M13_LIMBPAIN	-0.0164323	0.0236409	1.62634	19467
PRS_CD2_BENIGN_RECTUM	ProRS_M13_LOWBACKPAIN	-0.00979539	0.185733	0.731111	19062
PRS_CD2_BENIGN_RECTUM	ProRS_M13_LUMBAR_PROLAPSE	-0.0042039	0.547203	0.261852	20521
PRS_CD2_BENIGN_RECTUM	ProRS_M13_MENISCUSDERANGEMENTS	-0.0154793	0.074869	1.1257	13450
PRS_CD2_BENIGN_RECTUM	ProRS_M13_OSTEOCHONDRO	-0.00570569	0.364922	0.437801	25422
PRS_CD2_BENIGN_RECTUM	ProRS_M13_OSTEOPOROSIS	-0.00606914	0.343757	0.463748	24691
PRS_CD2_BENIGN_RECTUM	ProRS_M13_OTHERBONE	-0.0106816	0.127804	0.893457	20338
PRS_CD2_BENIGN_RECTUM	ProRS_M13_OTHERJOINT	-0.0190979	0.0223451	1.65082	16176
PRS_CD2_BENIGN_RECTUM	ProRS_M13_POLYARTHROPATHIES	-0.00982564	0.193509	0.713299	20530
PRS_CD2_BENIGN_RECTUM	ProRS_M13_RHEUMA	0.000634403	0.935954	0.0287456	17151
PRS_CD2_BENIGN_RECTUM	ProRS_M13_ROTATORCUFF	-0.00249512	0.711271	0.147965	22120
PRS_CD2_BENIGN_RECTUM	ProRS_M13_SCIATICA	-0.0146422	0.0342962	1.46475	20968
PRS_CD2_BENIGN_RECTUM	ProRS_M13_SHOULDER	-0.0212783	0.00302786	2.51886	19516
PRS_CD2_BENIGN_RECTUM	ProRS_M13_SHOULDERNAS	-0.00315345	0.690008	0.161146	16052
PRS_CD2_BENIGN_RECTUM	ProRS_M13_SOFTOVERUSE	-0.018169	0.00992736	2.00317	20185
PRS_CD2_BENIGN_RECTUM	ProRS_M13_SOFTTISSUENAS	-0.00985274	0.149923	0.824132	21452
PRS_CD2_BENIGN_RECTUM	ProRS_M13_SOFTTISSUEOTH	-0.022049	0.00140937	2.85098	21303
PRS_CD2_BENIGN_RECTUM	ProRS_M13_SPINSTENOSIS	-0.0116634	0.0803424	1.09506	22527
PRS_CD2_BENIGN_RECTUM	ProRS_M13_SPONDYLOPATHY	-0.0176888	0.00853268	2.06891	23825
PRS_CD2_BENIGN_RECTUM	ProRS_M13_SPONDYLOSIS	-0.0168552	0.0105806	1.97549	23156
PRS_CD2_BENIGN_RECTUM	ProRS_M13_SYNOTEND	-0.0166404	0.0243431	1.61362	18330
PRS_CD2_BENIGN_RECTUM	ProRS_M13_TENDOSYNOVITISNAS	-0.0130861	0.0641674	1.19269	20174
PRS_CD2_BENIGN_RECTUM	ProRS_M13_TOEDEFORMOTH	-0.00801827	0.337188	0.472128	14630
PRS_CD2_BENIGN_RECTUM	ProRS_M13_TRIGGERFINGER	4.1e-05	0.9956	0.00191529	18122
PRS_CD2_BENIGN_RECTUM	ProRS_MIGRAINE_UNSPE	0.00648417	0.301486	0.520734	25463
PRS_CD2_BENIGN_RECTUM	ProRS_N14_ACUTERENFAIL	-0.00667408	0.310648	0.507731	24726
PRS_CD2_BENIGN_RECTUM	ProRS_N14_CALCUKIDUR	-0.00557762	0.426841	0.369734	20345
PRS_CD2_BENIGN_RECTUM	ProRS_N14_CHRONKIDNEYDIS	0.00153581	0.819345	0.0865333	24680
PRS_CD2_BENIGN_RECTUM	ProRS_N14_CYSTITIS	-0.00901311	0.200372	0.698164	20255
PRS_CD2_BENIGN_RECTUM	ProRS_N14_KIDUROTH	0.00361961	0.568218	0.245485	25496
PRS_CD2_BENIGN_RECTUM	ProRS_N14_NEUROMUSCDYSBLADD	0.00262787	0.753846	0.122717	14309
PRS_CD2_BENIGN_RECTUM	ProRS_N14_OBSTRUREFLUROPATH	-0.00799514	0.238569	0.622386	22905
PRS_CD2_BENIGN_RECTUM	ProRS_N14_OTHBLADD	-0.00837617	0.223501	0.650721	21164
PRS_CD2_BENIGN_RECTUM	ProRS_N14_RENALTUB	-0.00371904	0.570114	0.244039	25789
PRS_CD2_BENIGN_RECTUM	ProRS_N14_RENFAILNAS	-0.00762836	0.292057	0.534532	19531
PRS_CD2_BENIGN_RECTUM	ProRS_N14_URETHRALSTRICT	-0.0140064	0.0566231	1.24701	18671
PRS_CD2_BENIGN_RECTUM	ProRS_N14_URETHRAOTH	-0.00534171	0.434045	0.362466	22066
PRS_CD2_BENIGN_RECTUM	ProRS_N14_URINOTH	-0.00799368	0.246584	0.608035	21835
PRS_CD2_BENIGN_RECTUM	ProRS_NEURODEGOTH	-0.00512957	0.474033	0.324191	20349
PRS_CD2_BENIGN_RECTUM	ProRS_RHEUMA_NOS	-0.00819149	0.208123	0.681681	24534
PRS_CD2_BENIGN_RECTUM	ProRS_RHEUMA_OTHER_WIDE	-0.00421406	0.519341	0.284547	24357
PRS_CD2_BENIGN_RECTUM	ProRS_SLE_FG	-0.0144276	0.0954393	1.02027	13785
PRS_CD2_BENIGN_RECTUM	ProRS_SMOKING_DEPEND	-0.00885462	0.172695	0.762721	25136
PRS_CD2_BENIGN_RECTUM	ProRS_T1D	0.00487425	0.546336	0.26254	15751
PRS_CD2_BENIGN_RECTUM	ProRS_T2D	-0.0160424	0.0184967	1.73291	25100
PRS_CD2_BENIGN_RECTUM	ProRS_ULCERNAS	0.00128713	0.878066	0.0564729	15363
PRS_CD2_BENIGN_SIGMOID_COLON	ProRS_AB1_BACT_BIR_OTHER_INF_AGENTS	-0.0265657	6.97e-05	4.15695	24666
PRS_CD2_BENIGN_SIGMOID_COLON	ProRS_AB1_BACT_INTEST_OTH	0.00146459	0.838826	0.076328	19379
PRS_CD2_BENIGN_SIGMOID_COLON	ProRS_AB1_INTESTINAL_INFECTIONS	0.00334369	0.592608	0.227233	25657
PRS_CD2_BENIGN_SIGMOID_COLON	ProRS_AB1_MYCOSES	-0.00713203	0.256596	0.59075	25466
PRS_CD2_BENIGN_SIGMOID_COLON	ProRS_AB1_OTHER_BACT_INOTHER	-0.0222696	0.000685464	3.16402	24062
PRS_CD2_BENIGN_SIGMOID_COLON	ProRS_AB1_OTHER_BACTERIAL	-0.0083537	0.189752	0.721813	25587
PRS_CD2_BENIGN_SIGMOID_COLON	ProRS_AB1_OTHER_SEPSIS	-0.0117897	0.0618589	1.2086	25421
PRS_CD2_BENIGN_SIGMOID_COLON	ProRS_AB1_OTHER_VIRAL	0.00216047	0.755125	0.121981	20915
PRS_CD2_BENIGN_SIGMOID_COLON	ProRS_AB1_STREPTSTAPHYCOCC_INOTHER	-0.0113924	0.0936916	1.0283	22843
PRS_CD2_BENIGN_SIGMOID_COLON	ProRS_AB1_VIRAL_NOS	0.000729282	0.917265	0.0375052	20350
PRS_CD2_BENIGN_SIGMOID_COLON	ProRS_AB1_VIRAL_SKIN_MUCOUS_MEMBRANE	4.84e-05	0.994294	0.00248514	21885
PRS_CD2_BENIGN_SIGMOID_COLON	ProRS_ASTHMA_NAS	-0.00473413	0.55056	0.259195	16909
PRS_CD2_BENIGN_SIGMOID_COLON	ProRS_AUD	-0.00625176	0.337266	0.472027	24003
PRS_CD2_BENIGN_SIGMOID_COLON	ProRS_BACT_INTEST_INFECTION_NOS	-0.00860441	0.294055	0.531571	14920
PRS_CD2_BENIGN_SIGMOID_COLON	ProRS_C3_NONHODGKIN_EXALLC	-0.00105201	0.886129	0.052503	19125
PRS_CD2_BENIGN_SIGMOID_COLON	ProRS_C3_OTHER_SKIN_EXALLC	-0.00686491	0.316108	0.500165	21362
PRS_CD2_BENIGN_SIGMOID_COLON	ProRS_C3_SQUOMOUS_CELL_CARCINOMA_SKIN_EXALLC	-0.00168328	0.805499	0.0939352	21438
PRS_CD2_BENIGN_SIGMOID_COLON	ProRS_CD2_BENIGN_COLON_NOS	-0.00728582	0.423758	0.372882	12095
PRS_CD2_BENIGN_SIGMOID_COLON	ProRS_CD2_BENIGN_COLORECANI	-0.013711	0.028822	1.54028	25557
PRS_CD2_BENIGN_SIGMOID_COLON	ProRS_CD2_BENIGN_LIPOMATOUS	-0.0136466	0.0910828	1.04056	15354
PRS_CD2_BENIGN_SIGMOID_COLON	ProRS_CD2_BENIGN_MELANOCYTIC	-0.00315797	0.689815	0.161268	16005
PRS_CD2_BENIGN_SIGMOID_COLON	ProRS_CD2_BENIGN_OTHERDIGESTIVE	-0.00210253	0.795026	0.0996188	15283
PRS_CD2_BENIGN_SIGMOID_COLON	ProRS_CD2_BENIGN_SIGMOID_COLON	-0.0222863	7.24e-05	4.14003	31726
PRS_CD2_BENIGN_SIGMOID_COLON	ProRS_CHRONNAS	-0.00272131	0.7178	0.143996	18034
PRS_CD2_BENIGN_SIGMOID_COLON	ProRS_COPD_EARLY	-0.0274867	3.03e-05	4.51786	25469
PRS_CD2_BENIGN_SIGMOID_COLON	ProRS_D3_AGRANULOCYTOSIS	-0.00361238	0.579651	0.236834	25174
PRS_CD2_BENIGN_SIGMOID_COLON	ProRS_D3_ANAEMIA_IRONDEF_NAS	-0.0107337	0.0921002	1.03574	25375
PRS_CD2_BENIGN_SIGMOID_COLON	ProRS_D3_ANAEMIANAS	-0.00564528	0.386904	0.412396	25351
PRS_CD2_BENIGN_SIGMOID_COLON	ProRS_DUODENAL_ULCER_UNSPE_ACUTE_CHRONIC_WO_HAEMORRHAGE_PERFORATION	-0.012242	0.0813111	1.08985	20557
PRS_CD2_BENIGN_SIGMOID_COLON	ProRS_E4_ENDOGLAND	-0.0137777	0.0287285	1.54169	25249
PRS_CD2_BENIGN_SIGMOID_COLON	ProRS_E4_FLUIDELECTRO	-0.013744	0.0664196	1.1777	21229
PRS_CD2_BENIGN_SIGMOID_COLON	ProRS_E4_HYPERCHOL	-0.0262455	0.000268939	3.57035	22740
PRS_CD2_BENIGN_SIGMOID_COLON	ProRS_E4_HYPERLIPNAS	-0.0189955	0.00911546	2.04022	20076
PRS_CD2_BENIGN_SIGMOID_COLON	ProRS_E4_LIPOPROT	-0.0247276	0.000573474	3.24149	23078
PRS_CD2_BENIGN_SIGMOID_COLON	ProRS_E4_METABOLIA	-0.0215817	0.00173572	2.76052	25453
PRS_CD2_BENIGN_SIGMOID_COLON	ProRS_E4_OBESITY	-0.0361773	2.91e-08	7.53623	25688
PRS_CD2_BENIGN_SIGMOID_COLON	ProRS_E4_OBESITYNAS	-0.0348386	1.1e-07	6.95911	25703
PRS_CD2_BENIGN_SIGMOID_COLON	ProRS_E4_THYROID	-0.0195174	0.00302137	2.5198	23700
PRS_CD2_BENIGN_SIGMOID_COLON	ProRS_E4_VOLUME	-0.0108825	0.133986	0.872942	20235
PRS_CD2_BENIGN_SIGMOID_COLON	ProRS_F5_ALCOHOL_DEPENDENCE	-0.00810197	0.263986	0.578419	19285
PRS_CD2_BENIGN_SIGMOID_COLON	ProRS_F5_ALCOHOLAC	0.0023931	0.735682	0.13331	20136
PRS_CD2_BENIGN_SIGMOID_COLON	ProRS_F5_ANXIETY	-0.0230102	0.000253183	3.59657	25379
PRS_CD2_BENIGN_SIGMOID_COLON	ProRS_F5_DEPRESSIO	-0.0180299	0.00450079	2.34671	25423
PRS_CD2_BENIGN_SIGMOID_COLON	ProRS_FALLS	-0.0191564	0.00241646	2.61682	25431
PRS_CD2_BENIGN_SIGMOID_COLON	ProRS_G6_CARPTU	-0.0281163	0.000337893	3.47122	17300
PRS_CD2_BENIGN_SIGMOID_COLON	ProRS_G6_CPETAL	-0.0226645	0.000390826	3.40802	25053
PRS_CD2_BENIGN_SIGMOID_COLON	ProRS_G6_EPIPAROX	-0.0148312	0.0280113	1.55267	23471
PRS_CD2_BENIGN_SIGMOID_COLON	ProRS_G6_EPLEPSY	-0.00638506	0.383896	0.415786	19814
PRS_CD2_BENIGN_SIGMOID_COLON	ProRS_G6_HEMIPLE	-0.0218228	0.00058529	3.23263	25311
PRS_CD2_BENIGN_SIGMOID_COLON	ProRS_G6_MIGRAINE	0.000534521	0.934125	0.029595	23947
PRS_CD2_BENIGN_SIGMOID_COLON	ProRS_G6_MS	-0.0125325	0.126096	0.899298	15254
PRS_CD2_BENIGN_SIGMOID_COLON	ProRS_G6_OTHNEU	-0.0125743	0.0453543	1.34338	25413
PRS_CD2_BENIGN_SIGMOID_COLON	ProRS_G6_ROOTPLEXOTHUNS	-0.010395	0.117502	0.929953	22676
PRS_CD2_BENIGN_SIGMOID_COLON	ProRS_G6_SLEEPAPNO	-0.0220477	0.000468586	3.32921	25210
PRS_CD2_BENIGN_SIGMOID_COLON	ProRS_G6_SLEEPDISOTH	-0.0228292	0.000549711	3.25987	23400
PRS_CD2_BENIGN_SIGMOID_COLON	ProRS_GOUT_NOS	-0.00616217	0.32559	0.487329	25479
PRS_CD2_BENIGN_SIGMOID_COLON	ProRS_H7_CATARACTOTHER	0.00369003	0.568406	0.245342	24294
PRS_CD2_BENIGN_SIGMOID_COLON	ProRS_H7_CATARACTSENILE	-0.00368221	0.574148	0.240976	23906
PRS_CD2_BENIGN_SIGMOID_COLON	ProRS_H7_CHOROIDRETINA	-0.0101665	0.112353	0.949415	25386
PRS_CD2_BENIGN_SIGMOID_COLON	ProRS_H7_EYELIDDIS	-0.0250842	0.000327432	3.48488	20522
PRS_CD2_BENIGN_SIGMOID_COLON	ProRS_H7_GLAUCNAS	-0.00280076	0.658701	0.181312	25166
PRS_CD2_BENIGN_SIGMOID_COLON	ProRS_H7_GLAUCOMA	-0.0036926	0.557691	0.253607	25469
PRS_CD2_BENIGN_SIGMOID_COLON	ProRS_H7_OCUMUSCLE	0.00046399	0.941115	0.0263575	25580
PRS_CD2_BENIGN_SIGMOID_COLON	ProRS_H7_VISUDISTURB	-0.0223373	0.000392517	3.40614	25265
PRS_CD2_BENIGN_SIGMOID_COLON	ProRS_H8_MIDDLEMASTOID	-0.00332748	0.6824	0.165961	15150
PRS_CD2_BENIGN_SIGMOID_COLON	ProRS_H8_OTHEREAR	-0.0136527	0.029009	1.53747	25611
PRS_CD2_BENIGN_SIGMOID_COLON	ProRS_I9_AF	-0.0084355	0.31649	0.499639	16192
PRS_CD2_BENIGN_SIGMOID_COLON	ProRS_I9_ANGINA	-0.0240757	0.00198406	2.70244	18488
PRS_CD2_BENIGN_SIGMOID_COLON	ProRS_I9_ARTOTH	-0.0144694	0.0317778	1.49788	22622
PRS_CD2_BENIGN_SIGMOID_COLON	ProRS_I9_CARDMYO	-0.00817105	0.268142	0.571634	19311
PRS_CD2_BENIGN_SIGMOID_COLON	ProRS_I9_CHD	-0.0162108	0.0287612	1.54119	19846
PRS_CD2_BENIGN_SIGMOID_COLON	ProRS_I9_CONDUCTIO	-0.013432	0.0510135	1.29231	22188
PRS_CD2_BENIGN_SIGMOID_COLON	ProRS_I9_CORATHER	-0.0138726	0.0545682	1.26306	21322
PRS_CD2_BENIGN_SIGMOID_COLON	ProRS_I9_HEARTFAIL	-0.0139691	0.0335958	1.47371	25438
PRS_CD2_BENIGN_SIGMOID_COLON	ProRS_I9_HYPOTE	-0.0118219	0.0596608	1.22431	25517
PRS_CD2_BENIGN_SIGMOID_COLON	ProRS_I9_HYPTENS	-0.0271093	0.000110001	3.9586	23473
PRS_CD2_BENIGN_SIGMOID_COLON	ProRS_I9_HYPTENSESS	-0.0289606	3.83e-05	4.41698	23569
PRS_CD2_BENIGN_SIGMOID_COLON	ProRS_I9_HYPTENSPUL	-0.00499536	0.559764	0.251995	14386
PRS_CD2_BENIGN_SIGMOID_COLON	ProRS_I9_HYPTENSRD	-0.00395092	0.655412	0.183485	13707
PRS_CD2_BENIGN_SIGMOID_COLON	ProRS_I9_IHD	-0.0176012	0.017151	1.76571	20527
PRS_CD2_BENIGN_SIGMOID_COLON	ProRS_I9_MI_STRICT	-0.0172336	0.0185882	1.73076	19938
PRS_CD2_BENIGN_SIGMOID_COLON	ProRS_I9_OTHARR	-0.00180464	0.798457	0.0977485	21407
PRS_CD2_BENIGN_SIGMOID_COLON	ProRS_I9_OTHILLHEART	-0.00538496	0.436971	0.359547	22183
PRS_CD2_BENIGN_SIGMOID_COLON	ProRS_I9_OTHPER	-0.0240434	0.000291616	3.53519	24696
PRS_CD2_BENIGN_SIGMOID_COLON	ProRS_I9_PAROXTAC	0.0101975	0.267567	0.572568	12973
PRS_CD2_BENIGN_SIGMOID_COLON	ProRS_I9_PHLETHROM	-0.0239468	0.000473817	3.32439	21745
PRS_CD2_BENIGN_SIGMOID_COLON	ProRS_I9_PHLETHROMBDVTLOW	-0.019227	0.00587725	2.23083	20907
PRS_CD2_BENIGN_SIGMOID_COLON	ProRS_I9_PULMEMB	-0.0164954	0.00946308	2.02397	25084
PRS_CD2_BENIGN_SIGMOID_COLON	ProRS_I9_RHEUVALV	-0.00215624	0.736218	0.132994	25682
PRS_CD2_BENIGN_SIGMOID_COLON	ProRS_I9_SECONDRIGHT	-0.00320135	0.623252	0.205336	24860
PRS_CD2_BENIGN_SIGMOID_COLON	ProRS_I9_STR	-0.00515618	0.419674	0.377088	25176
PRS_CD2_BENIGN_SIGMOID_COLON	ProRS_I9_TIA	-0.0101514	0.126815	0.896829	23118
PRS_CD2_BENIGN_SIGMOID_COLON	ProRS_I9_UAP	-0.0262924	0.00155088	2.80942	15315
PRS_CD2_BENIGN_SIGMOID_COLON	ProRS_I9_VARICVE	-0.0226355	0.00648757	2.18792	14469
PRS_CD2_BENIGN_SIGMOID_COLON	ProRS_I9_VTE	-0.020135	0.00173567	2.76053	24377
PRS_CD2_BENIGN_SIGMOID_COLON	ProRS_IPF	-0.0110013	0.118827	0.925087	23858
PRS_CD2_BENIGN_SIGMOID_COLON	ProRS_J10_ACUTELOWERNAS	-0.0197436	0.00273491	2.56306	25361
PRS_CD2_BENIGN_SIGMOID_COLON	ProRS_J10_ASTHMA_EXMORE	-0.00513796	0.519459	0.284449	16659
PRS_CD2_BENIGN_SIGMOID_COLON	ProRS_J10_CHRONSINUSITIS	-0.0136926	0.0629556	1.20097	18485
PRS_CD2_BENIGN_SIGMOID_COLON	ProRS_J10_INFLUPNEU	-0.0166147	0.0160599	1.79426	25694
PRS_CD2_BENIGN_SIGMOID_COLON	ProRS_J10_LOWCHRON	-0.0123526	0.0677885	1.16884	23413
PRS_CD2_BENIGN_SIGMOID_COLON	ProRS_J10_LOWERINF	-0.018835	0.00406013	2.39146	25386
PRS_CD2_BENIGN_SIGMOID_COLON	ProRS_J10_NASALPOLYP	-0.00115829	0.894153	0.0485883	13298
PRS_CD2_BENIGN_SIGMOID_COLON	ProRS_J10_PLEURA	-0.0105157	0.104139	0.982385	25618
PRS_CD2_BENIGN_SIGMOID_COLON	ProRS_J10_PLEUREFFUSION	-0.0155743	0.0178251	1.74897	24403
PRS_CD2_BENIGN_SIGMOID_COLON	ProRS_J10_VOCALLARYNX	-0.0221244	0.00700742	2.15444	14937
PRS_CD2_BENIGN_SIGMOID_COLON	ProRS_JOINTPAIN	-0.0123882	0.103285	0.985962	18852
PRS_CD2_BENIGN_SIGMOID_COLON	ProRS_K11_ACUTPANC	-0.0212928	0.00158858	2.79899	22101
PRS_CD2_BENIGN_SIGMOID_COLON	ProRS_K11_BILIAOTH	-0.0143066	0.0282886	1.54839	23671
PRS_CD2_BENIGN_SIGMOID_COLON	ProRS_K11_CD_STRICT2	0.00290538	0.704975	0.151826	17120
PRS_CD2_BENIGN_SIGMOID_COLON	ProRS_K11_CHOLECYST	-0.0259005	0.00032219	3.49189	19375
PRS_CD2_BENIGN_SIGMOID_COLON	ProRS_K11_CHOLELITH	-0.0260734	0.000219695	3.65818	20585
PRS_CD2_BENIGN_SIGMOID_COLON	ProRS_K11_CHRONGASTR	0.00586443	0.439548	0.356993	17538
PRS_CD2_BENIGN_SIGMOID_COLON	ProRS_K11_COELIAC	-0.0046607	0.514821	0.288343	19839
PRS_CD2_BENIGN_SIGMOID_COLON	ProRS_K11_CONSTIPATION	-0.00823053	0.188576	0.724513	25594
PRS_CD2_BENIGN_SIGMOID_COLON	ProRS_K11_DIAHER	-0.00900686	0.197297	0.70488	21233
PRS_CD2_BENIGN_SIGMOID_COLON	ProRS_K11_DISLIVOTH	-0.0159288	0.011525	1.93836	25321
PRS_CD2_BENIGN_SIGMOID_COLON	ProRS_K11_DISORD_TEETH	-0.0242062	0.000686215	3.16354	19688
PRS_CD2_BENIGN_SIGMOID_COLON	ProRS_K11_DIVERTIC	-0.023051	0.000875426	3.05778	21890
PRS_CD2_BENIGN_SIGMOID_COLON	ProRS_K11_DULC	-0.00411345	0.621645	0.206458	14917
PRS_CD2_BENIGN_SIGMOID_COLON	ProRS_K11_ENERCOLNONINF	-0.0113066	0.152203	0.817576	18225
PRS_CD2_BENIGN_SIGMOID_COLON	ProRS_K11_FISTULA	-0.0211133	0.00544935	2.26365	17352
PRS_CD2_BENIGN_SIGMOID_COLON	ProRS_K11_FUNCDYSP	0.00630441	0.459206	0.337992	13969
PRS_CD2_BENIGN_SIGMOID_COLON	ProRS_K11_GASTRODUOULC	-0.00841672	0.290201	0.537301	16422
PRS_CD2_BENIGN_SIGMOID_COLON	ProRS_K11_GULC	-0.00673594	0.384836	0.414725	17038
PRS_CD2_BENIGN_SIGMOID_COLON	ProRS_K11_HERING	0.0129413	0.0997218	1.00121	16307
PRS_CD2_BENIGN_SIGMOID_COLON	ProRS_K11_HERNIA	-0.00575069	0.41168	0.38544	21101
PRS_CD2_BENIGN_SIGMOID_COLON	ProRS_K11_IBS	-0.0200737	0.00779457	2.10821	17718
PRS_CD2_BENIGN_SIGMOID_COLON	ProRS_K11_ILEUS	-0.00623808	0.398577	0.399487	18355
PRS_CD2_BENIGN_SIGMOID_COLON	ProRS_K11_INTESTOTH	-0.025726	0.0001309	3.88306	23571
PRS_CD2_BENIGN_SIGMOID_COLON	ProRS_K11_LIP_ORAL_MUCOSA	-0.00814076	0.225028	0.647763	22219
PRS_CD2_BENIGN_SIGMOID_COLON	ProRS_K11_LIVER	-0.0135799	0.034821	1.45816	25503
PRS_CD2_BENIGN_SIGMOID_COLON	ProRS_K11_MALABSORB	-0.00409763	0.570006	0.244121	19445
PRS_CD2_BENIGN_SIGMOID_COLON	ProRS_K11_OESITIS	0.00324297	0.690672	0.160728	15760
PRS_CD2_BENIGN_SIGMOID_COLON	ProRS_K11_OESOBST	0.00471794	0.521451	0.282786	18560
PRS_CD2_BENIGN_SIGMOID_COLON	ProRS_K11_OESSTODUO	-0.00420211	0.548684	0.260678	21230
PRS_CD2_BENIGN_SIGMOID_COLON	ProRS_K11_OESULC	0.00847914	0.322553	0.491399	13909
PRS_CD2_BENIGN_SIGMOID_COLON	ProRS_K11_ORAL	-0.0219957	0.00340245	2.46821	17745
PRS_CD2_BENIGN_SIGMOID_COLON	ProRS_K11_OTHANRECT	-0.0177539	0.0302806	1.51884	15340
PRS_CD2_BENIGN_SIGMOID_COLON	ProRS_K11_OTHDIG	-0.00944238	0.139679	0.85487	25447
PRS_CD2_BENIGN_SIGMOID_COLON	ProRS_K11_OTHDISDIG	-0.00349332	0.58232	0.234838	25153
PRS_CD2_BENIGN_SIGMOID_COLON	ProRS_K11_OTHDISOES	0.0043451	0.542552	0.265559	19726
PRS_CD2_BENIGN_SIGMOID_COLON	ProRS_K11_OTHDISSTOMDUOD	-0.000396573	0.955484	0.0197764	20137
PRS_CD2_BENIGN_SIGMOID_COLON	ProRS_K11_OTHENTERCOL	-0.022429	0.00324512	2.48877	18661
PRS_CD2_BENIGN_SIGMOID_COLON	ProRS_K11_OTHFUNC	-0.0184285	0.0118896	1.92483	19882
PRS_CD2_BENIGN_SIGMOID_COLON	ProRS_K11_OTHGASTR	-0.00178449	0.809515	0.0917754	19249
PRS_CD2_BENIGN_SIGMOID_COLON	ProRS_K11_OTHILEUS	0.00582903	0.434805	0.361706	18183
PRS_CD2_BENIGN_SIGMOID_COLON	ProRS_K11_OTHINT	-0.0130148	0.0684772	1.16445	19944
PRS_CD2_BENIGN_SIGMOID_COLON	ProRS_K11_OTHPERITON	-0.0141303	0.024613	1.60884	25354
PRS_CD2_BENIGN_SIGMOID_COLON	ProRS_K11_PERITON	-0.01038	0.0983226	1.00735	25437
PRS_CD2_BENIGN_SIGMOID_COLON	ProRS_K11_POSTOPDIS	-0.00375733	0.573298	0.241619	22517
PRS_CD2_BENIGN_SIGMOID_COLON	ProRS_K11_REFLUX	-0.00473302	0.497348	0.30334	21491
PRS_CD2_BENIGN_SIGMOID_COLON	ProRS_K11_UC_STRICT2	-0.000254683	0.974246	0.0113313	17060
PRS_CD2_BENIGN_SIGMOID_COLON	ProRS_K11_UMBHER	-0.0351895	2.2e-06	5.65815	18167
PRS_CD2_BENIGN_SIGMOID_COLON	ProRS_K11_VENTHER	-0.015684	0.0335496	1.47431	18784
PRS_CD2_BENIGN_SIGMOID_COLON	ProRS_KRA_PSY_ALCOH_EXMORE	-0.0022747	0.746422	0.127016	20425
PRS_CD2_BENIGN_SIGMOID_COLON	ProRS_KRA_PSY_ANXIETY_EXMORE	-0.0254199	6.95e-05	4.15821	24578
PRS_CD2_BENIGN_SIGMOID_COLON	ProRS_KRA_PSY_ANYMENTAL	-0.010365	0.0986803	1.00577	25632
PRS_CD2_BENIGN_SIGMOID_COLON	ProRS_KRA_PSY_SCHIZODEL_EXMORE	-0.0260255	0.000450864	3.34595	18403
PRS_CD2_BENIGN_SIGMOID_COLON	ProRS_KRA_PSY_SUBSTANCE_EXMORE	-0.00669656	0.304867	0.51589	24499
PRS_CD2_BENIGN_SIGMOID_COLON	ProRS_L12_ABSCESS_CUT	-0.0131959	0.0606964	1.21684	20344
PRS_CD2_BENIGN_SIGMOID_COLON	ProRS_L12_ATROPHICSKIN	-0.00315782	0.670032	0.173905	18227
PRS_CD2_BENIGN_SIGMOID_COLON	ProRS_L12_CELLULITIS	-0.0243069	0.000438666	3.35787	22864
PRS_CD2_BENIGN_SIGMOID_COLON	ProRS_L12_DERMATITISECZEMA	-0.0176219	0.00491994	2.30804	25505
PRS_CD2_BENIGN_SIGMOID_COLON	ProRS_L12_FOLLICULARCYST	0.00187976	0.823176	0.0845074	14153
PRS_CD2_BENIGN_SIGMOID_COLON	ProRS_L12_INFECT_SKIN	-0.0316188	4.8e-06	5.31884	22585
PRS_CD2_BENIGN_SIGMOID_COLON	ProRS_L12_NAILDIS	-0.00264532	0.744427	0.128178	15233
PRS_CD2_BENIGN_SIGMOID_COLON	ProRS_L12_OTHERDISSKINANDSUBCUTIS	-0.0017388	0.801877	0.0958923	20841
PRS_CD2_BENIGN_SIGMOID_COLON	ProRS_L12_OTHERSKINSUBCUTIS	-0.00642619	0.323918	0.489564	23594
PRS_CD2_BENIGN_SIGMOID_COLON	ProRS_L12_PAPULOSQUAMOUS	-0.00474745	0.478383	0.320224	24383
PRS_CD2_BENIGN_SIGMOID_COLON	ProRS_L12_PSORI_NAS	-0.00301006	0.640917	0.193198	24816
PRS_CD2_BENIGN_SIGMOID_COLON	ProRS_L12_PSORIASIS	-0.00356734	0.587532	0.230968	24593
PRS_CD2_BENIGN_SIGMOID_COLON	ProRS_L12_SKINSUBCUTISNAS	0.00156414	0.820433	0.0859569	21071
PRS_CD2_BENIGN_SIGMOID_COLON	ProRS_M13_ARTHROPATHIES	-0.0173649	0.0197727	1.70393	22403
PRS_CD2_BENIGN_SIGMOID_COLON	ProRS_M13_ARTHROSIS	-0.0246628	0.000745682	3.12745	22387
PRS_CD2_BENIGN_SIGMOID_COLON	ProRS_M13_ARTHROSIS_INCLAVO	-0.030262	1.86e-05	4.73013	24872
PRS_CD2_BENIGN_SIGMOID_COLON	ProRS_M13_ARTHROSIS_KNEE	-0.0220002	0.00554664	2.25597	18667
PRS_CD2_BENIGN_SIGMOID_COLON	ProRS_M13_ARTHROSIS_OTH	-0.0236935	0.00102625	2.98875	20517
PRS_CD2_BENIGN_SIGMOID_COLON	ProRS_M13_ARTHROSIS_POLY	-0.0136532	0.0655731	1.18327	18229
PRS_CD2_BENIGN_SIGMOID_COLON	ProRS_M13_ARTHTROSIS_COX	-0.0163098	0.0417664	1.37917	18921
PRS_CD2_BENIGN_SIGMOID_COLON	ProRS_M13_ARTHTROSIS_COX_PRIM_ICD10	-0.0209094	0.00661657	2.17937	18257
PRS_CD2_BENIGN_SIGMOID_COLON	ProRS_M13_BONECONTINUITY	-0.00493755	0.481289	0.317594	20432
PRS_CD2_BENIGN_SIGMOID_COLON	ProRS_M13_BONEDISNAS	-0.000803245	0.911397	0.0402925	19196
PRS_CD2_BENIGN_SIGMOID_COLON	ProRS_M13_CERVICALGIA	-0.00217128	0.753888	0.122693	20975
PRS_CD2_BENIGN_SIGMOID_COLON	ProRS_M13_CERVICDISC	-0.0188068	0.00726215	2.13893	20435
PRS_CD2_BENIGN_SIGMOID_COLON	ProRS_M13_DEFORMDORSO	-0.00829712	0.217146	0.663249	22462
PRS_CD2_BENIGN_SIGMOID_COLON	ProRS_M13_DORSALGIANAS	-0.0173914	0.00923082	2.03476	22487
PRS_CD2_BENIGN_SIGMOID_COLON	ProRS_M13_DORSOPATHY	-0.0229448	0.000770849	3.11303	23514
PRS_CD2_BENIGN_SIGMOID_COLON	ProRS_M13_DORSOPATHYOTH	-0.026557	0.00017935	3.7463	21371
PRS_CD2_BENIGN_SIGMOID_COLON	ProRS_M13_DUPUTRYEN	0.00638797	0.375858	0.424976	19404
PRS_CD2_BENIGN_SIGMOID_COLON	ProRS_M13_ENTESOPATHYOTH	0.00356532	0.644985	0.19045	16756
PRS_CD2_BENIGN_SIGMOID_COLON	ProRS_M13_FIBROBLASTIC	0.00086597	0.903466	0.0440881	19751
PRS_CD2_BENIGN_SIGMOID_COLON	ProRS_M13_GANGLION	-0.00549102	0.491064	0.308862	15756
PRS_CD2_BENIGN_SIGMOID_COLON	ProRS_M13_GOUT	-0.00839791	0.262902	0.580206	18190
PRS_CD2_BENIGN_SIGMOID_COLON	ProRS_M13_HALLUXRIGIDUS	0.0135622	0.14114	0.850351	12138
PRS_CD2_BENIGN_SIGMOID_COLON	ProRS_M13_HALLUXVALGUS	-0.000884122	0.920756	0.0358552	12717
PRS_CD2_BENIGN_SIGMOID_COLON	ProRS_M13_HAMMERTOE	-0.0159313	0.0511177	1.29143	15001
PRS_CD2_BENIGN_SIGMOID_COLON	ProRS_M13_IMPINGEMENT	-0.0178097	0.0128743	1.89028	19653
PRS_CD2_BENIGN_SIGMOID_COLON	ProRS_M13_INTERVERTEB	-0.0177243	0.0110991	1.95471	21477
PRS_CD2_BENIGN_SIGMOID_COLON	ProRS_M13_KNEEDERANGEMENTS	-0.0106606	0.22484	0.648127	13086
PRS_CD2_BENIGN_SIGMOID_COLON	ProRS_M13_LIMBPAIN	-0.020855	0.00414432	2.38255	19424
PRS_CD2_BENIGN_SIGMOID_COLON	ProRS_M13_LOWBACKPAIN	-0.0278784	0.000171665	3.76532	19018
PRS_CD2_BENIGN_SIGMOID_COLON	ProRS_M13_LUMBAR_PROLAPSE	-0.0110101	0.114997	0.939313	20513
PRS_CD2_BENIGN_SIGMOID_COLON	ProRS_M13_MENISCUSDERANGEMENTS	-0.013982	0.108235	0.965633	13399
PRS_CD2_BENIGN_SIGMOID_COLON	ProRS_M13_OSTEOCHONDRO	-0.0121444	0.0537914	1.26929	25442
PRS_CD2_BENIGN_SIGMOID_COLON	ProRS_M13_OSTEOPOROSIS	-0.00184319	0.773814	0.111363	24716
PRS_CD2_BENIGN_SIGMOID_COLON	ProRS_M13_OTHERBONE	-0.00490514	0.483966	0.315185	20374
PRS_CD2_BENIGN_SIGMOID_COLON	ProRS_M13_OTHERJOINT	-0.015408	0.0657933	1.18182	16104
PRS_CD2_BENIGN_SIGMOID_COLON	ProRS_M13_POLYARTHROPATHIES	-0.0221871	0.00329914	2.4816	20519
PRS_CD2_BENIGN_SIGMOID_COLON	ProRS_M13_RHEUMA	-0.00909332	0.250283	0.601569	17089
PRS_CD2_BENIGN_SIGMOID_COLON	ProRS_M13_ROTATORCUFF	-0.00905014	0.180444	0.743657	22003
PRS_CD2_BENIGN_SIGMOID_COLON	ProRS_M13_SCIATICA	-0.00192904	0.780224	0.107781	20978
PRS_CD2_BENIGN_SIGMOID_COLON	ProRS_M13_SHOULDER	-0.0128819	0.0732078	1.13544	19475
PRS_CD2_BENIGN_SIGMOID_COLON	ProRS_M13_SHOULDERNAS	0.00329313	0.677291	0.169224	16023
PRS_CD2_BENIGN_SIGMOID_COLON	ProRS_M13_SOFTOVERUSE	-0.0167474	0.0176147	1.75412	20133
PRS_CD2_BENIGN_SIGMOID_COLON	ProRS_M13_SOFTTISSUENAS	-0.0228489	0.000864908	3.06303	21371
PRS_CD2_BENIGN_SIGMOID_COLON	ProRS_M13_SOFTTISSUEOTH	-0.0223474	0.00123787	2.90733	21253
PRS_CD2_BENIGN_SIGMOID_COLON	ProRS_M13_SPINSTENOSIS	-0.0085149	0.20117	0.696437	22581
PRS_CD2_BENIGN_SIGMOID_COLON	ProRS_M13_SPONDYLOPATHY	-0.0163473	0.0151084	1.82078	23836
PRS_CD2_BENIGN_SIGMOID_COLON	ProRS_M13_SPONDYLOSIS	-0.0194735	0.00314377	2.50255	23181
PRS_CD2_BENIGN_SIGMOID_COLON	ProRS_M13_SYNOTEND	-0.00934751	0.206532	0.685013	18290
PRS_CD2_BENIGN_SIGMOID_COLON	ProRS_M13_TENDOSYNOVITISNAS	-0.0172217	0.0149889	1.82423	20123
PRS_CD2_BENIGN_SIGMOID_COLON	ProRS_M13_TOEDEFORMOTH	0.00277483	0.7407	0.130358	14558
PRS_CD2_BENIGN_SIGMOID_COLON	ProRS_M13_TRIGGERFINGER	-0.000571582	0.938794	0.0274296	18065
PRS_CD2_BENIGN_SIGMOID_COLON	ProRS_MIGRAINE_UNSPE	-0.00709788	0.258062	0.588276	25436
PRS_CD2_BENIGN_SIGMOID_COLON	ProRS_N14_ACUTERENFAIL	-0.00163072	0.804813	0.0943048	24711
PRS_CD2_BENIGN_SIGMOID_COLON	ProRS_N14_CALCUKIDUR	-0.0236156	0.000785551	3.10483	20251
PRS_CD2_BENIGN_SIGMOID_COLON	ProRS_N14_CHRONKIDNEYDIS	-0.00842818	0.210485	0.676779	24738
PRS_CD2_BENIGN_SIGMOID_COLON	ProRS_N14_CYSTITIS	-0.00974153	0.166111	0.779603	20267
PRS_CD2_BENIGN_SIGMOID_COLON	ProRS_N14_KIDUROTH	-0.00773145	0.223196	0.651313	25490
PRS_CD2_BENIGN_SIGMOID_COLON	ProRS_N14_NEUROMUSCDYSBLADD	-0.00712791	0.39461	0.403831	14331
PRS_CD2_BENIGN_SIGMOID_COLON	ProRS_N14_OBSTRUREFLUROPATH	-0.0037729	0.578343	0.237814	22906
PRS_CD2_BENIGN_SIGMOID_COLON	ProRS_N14_OTHBLADD	-0.00596979	0.385526	0.413946	21182
PRS_CD2_BENIGN_SIGMOID_COLON	ProRS_N14_RENALTUB	-0.0111868	0.0880089	1.05547	25792
PRS_CD2_BENIGN_SIGMOID_COLON	ProRS_N14_RENFAILNAS	0.00557569	0.441604	0.354967	19533
PRS_CD2_BENIGN_SIGMOID_COLON	ProRS_N14_URETHRALSTRICT	-0.0109861	0.134211	0.872212	18696
PRS_CD2_BENIGN_SIGMOID_COLON	ProRS_N14_URETHRAOTH	-0.01703	0.0127135	1.89573	22085
PRS_CD2_BENIGN_SIGMOID_COLON	ProRS_N14_URINOTH	-0.0197535	0.00425073	2.37154	21856
PRS_CD2_BENIGN_SIGMOID_COLON	ProRS_NEURODEGOTH	-0.0272577	0.000147714	3.83058	20308
PRS_CD2_BENIGN_SIGMOID_COLON	ProRS_RHEUMA_NOS	-0.0130295	0.0452958	1.34394	24513
PRS_CD2_BENIGN_SIGMOID_COLON	ProRS_RHEUMA_OTHER_WIDE	-0.0174217	0.00776732	2.10973	24313
PRS_CD2_BENIGN_SIGMOID_COLON	ProRS_SLE_FG	-0.000740331	0.931629	0.030757	13824
PRS_CD2_BENIGN_SIGMOID_COLON	ProRS_SMOKING_DEPEND	-0.0172019	0.00804488	2.09448	25196
PRS_CD2_BENIGN_SIGMOID_COLON	ProRS_T1D	-0.00157369	0.845833	0.0727153	15731
PRS_CD2_BENIGN_SIGMOID_COLON	ProRS_T2D	-0.0229462	0.000769413	3.11384	25164
PRS_CD2_BENIGN_SIGMOID_COLON	ProRS_ULCERNAS	-0.00248268	0.767353	0.115005	15361
PRS_CD2_BENIGN_SKIN	ProRS_AB1_BACT_BIR_OTHER_INF_AGENTS	0.000377076	0.966513	0.0147923	13726
PRS_CD2_BENIGN_SKIN	ProRS_AB1_BACT_INTEST_OTH	0.0107706	0.26443	0.57769	10780
PRS_CD2_BENIGN_SKIN	ProRS_AB1_INTESTINAL_INFECTIONS	0.00764728	0.362146	0.441116	14223
PRS_CD2_BENIGN_SKIN	ProRS_AB1_MYCOSES	0.00676369	0.420763	0.375962	14223
PRS_CD2_BENIGN_SKIN	ProRS_AB1_OTHER_BACT_INOTHER	-0.00235422	0.789145	0.102843	13395
PRS_CD2_BENIGN_SKIN	ProRS_AB1_OTHER_BACTERIAL	-9.17e-05	0.99144	0.00373368	14254
PRS_CD2_BENIGN_SKIN	ProRS_AB1_OTHER_SEPSIS	-0.000923577	0.913057	0.039502	14165
PRS_CD2_BENIGN_SKIN	ProRS_AB1_OTHER_VIRAL	0.00979047	0.28965	0.538126	11725
PRS_CD2_BENIGN_SKIN	ProRS_AB1_STREPTSTAPHYCOCC_INOTHER	0.00595782	0.512934	0.289938	12742
PRS_CD2_BENIGN_SKIN	ProRS_AB1_VIRAL_NOS	0.00227951	0.807965	0.0926074	11385
PRS_CD2_BENIGN_SKIN	ProRS_AB1_VIRAL_SKIN_MUCOUS_MEMBRANE	0.0109863	0.223392	0.650932	12282
PRS_CD2_BENIGN_SKIN	ProRS_ASTHMA_NAS	-0.0095062	0.370852	0.4308	9355
PRS_CD2_BENIGN_SKIN	ProRS_AUD	-0.00506571	0.561363	0.250757	13409
PRS_CD2_BENIGN_SKIN	ProRS_BACT_INTEST_INFECTION_NOS	0.00160676	0.882368	0.0543502	8512
PRS_CD2_BENIGN_SKIN	ProRS_C3_NONHODGKIN_EXALLC	0.00547247	0.578725	0.237528	10649
PRS_CD2_BENIGN_SKIN	ProRS_C3_OTHER_SKIN_EXALLC	0.00549427	0.54937	0.260135	11897
PRS_CD2_BENIGN_SKIN	ProRS_C3_SQUOMOUS_CELL_CARCINOMA_SKIN_EXALLC	0.00667619	0.466169	0.331456	11940
PRS_CD2_BENIGN_SKIN	ProRS_CD2_BENIGN_COLON_NOS	0.024665	0.0420931	1.37579	6799
PRS_CD2_BENIGN_SKIN	ProRS_CD2_BENIGN_COLORECANI	-0.00982597	0.242248	0.615739	14214
PRS_CD2_BENIGN_SKIN	ProRS_CD2_BENIGN_LIPOMATOUS	-0.0103777	0.337826	0.471307	8558
PRS_CD2_BENIGN_SKIN	ProRS_CD2_BENIGN_MELANOCYTIC	-0.0173336	0.0987554	1.00544	9098
PRS_CD2_BENIGN_SKIN	ProRS_CD2_BENIGN_OTHERDIGESTIVE	-0.00282612	0.791477	0.101562	8766
PRS_CD2_BENIGN_SKIN	ProRS_CD2_BENIGN_SIGMOID_COLON	0.0021652	0.796373	0.0988834	14210
PRS_CD2_BENIGN_SKIN	ProRS_CHRONNAS	0.012745	0.203969	0.690436	10141
PRS_CD2_BENIGN_SKIN	ProRS_COPD_EARLY	-0.00557537	0.525746	0.279224	14284
PRS_CD2_BENIGN_SKIN	ProRS_D3_AGRANULOCYTOSIS	0.00398439	0.648106	0.188354	14101
PRS_CD2_BENIGN_SKIN	ProRS_D3_ANAEMIA_IRONDEF_NAS	0.00766021	0.368367	0.433719	14200
PRS_CD2_BENIGN_SKIN	ProRS_D3_ANAEMIANAS	0.0151853	0.0816859	1.08785	14201
PRS_CD2_BENIGN_SKIN	ProRS_DUODENAL_ULCER_UNSPE_ACUTE_CHRONIC_WO_HAEMORRHAGE_PERFORATION	-0.0139288	0.13813	0.859713	11520
PRS_CD2_BENIGN_SKIN	ProRS_E4_ENDOGLAND	0.00452894	0.590176	0.229019	14158
PRS_CD2_BENIGN_SKIN	ProRS_E4_FLUIDELECTRO	0.000593946	0.952628	0.0210766	11933
PRS_CD2_BENIGN_SKIN	ProRS_E4_HYPERCHOL	0.00802146	0.404647	0.392924	12753
PRS_CD2_BENIGN_SKIN	ProRS_E4_HYPERLIPNAS	0.00418202	0.665554	0.176817	11315
PRS_CD2_BENIGN_SKIN	ProRS_E4_LIPOPROT	0.0107107	0.26444	0.577673	12934
PRS_CD2_BENIGN_SKIN	ProRS_E4_METABOLIA	0.0147171	0.110558	0.956409	14225
PRS_CD2_BENIGN_SKIN	ProRS_E4_OBESITY	-0.00288169	0.740946	0.130214	14379
PRS_CD2_BENIGN_SKIN	ProRS_E4_OBESITYNAS	-0.00629329	0.472912	0.32522	14349
PRS_CD2_BENIGN_SKIN	ProRS_E4_THYROID	0.00458141	0.601301	0.220908	13309
PRS_CD2_BENIGN_SKIN	ProRS_E4_VOLUME	-0.0103005	0.287581	0.541239	11389
PRS_CD2_BENIGN_SKIN	ProRS_F5_ALCOHOL_DEPENDENCE	0.00348046	0.720106	0.142604	10756
PRS_CD2_BENIGN_SKIN	ProRS_F5_ALCOHOLAC	0.00570224	0.548421	0.260886	11224
PRS_CD2_BENIGN_SKIN	ProRS_F5_ANXIETY	-0.00100811	0.90478	0.043457	14113
PRS_CD2_BENIGN_SKIN	ProRS_F5_DEPRESSIO	-0.00174184	0.83752	0.0770049	14194
PRS_CD2_BENIGN_SKIN	ProRS_FALLS	0.00469433	0.578178	0.237938	14209
PRS_CD2_BENIGN_SKIN	ProRS_G6_CARPTU	-0.00992265	0.346905	0.45979	9598
PRS_CD2_BENIGN_SKIN	ProRS_G6_CPETAL	0.0140659	0.100149	0.999355	14027
PRS_CD2_BENIGN_SKIN	ProRS_G6_EPIPAROX	-0.00857934	0.343614	0.463929	13116
PRS_CD2_BENIGN_SKIN	ProRS_G6_EPLEPSY	-0.0161299	0.100847	0.996336	11040
PRS_CD2_BENIGN_SKIN	ProRS_G6_HEMIPLE	0.0172114	0.0426521	1.37006	14178
PRS_CD2_BENIGN_SKIN	ProRS_G6_MIGRAINE	0.00689573	0.425138	0.37147	13395
PRS_CD2_BENIGN_SKIN	ProRS_G6_MS	-0.0027887	0.797637	0.098195	8644
PRS_CD2_BENIGN_SKIN	ProRS_G6_OTHNEU	-0.00119003	0.887458	0.0518521	14184
PRS_CD2_BENIGN_SKIN	ProRS_G6_ROOTPLEXOTHUNS	0.0071026	0.424052	0.372581	12667
PRS_CD2_BENIGN_SKIN	ProRS_G6_SLEEPAPNO	-0.00487847	0.562904	0.249566	14076
PRS_CD2_BENIGN_SKIN	ProRS_G6_SLEEPDISOTH	-0.000427191	0.961406	0.0170934	13074
PRS_CD2_BENIGN_SKIN	ProRS_GOUT_NOS	0.00748208	0.371995	0.429463	14252
PRS_CD2_BENIGN_SKIN	ProRS_H7_CATARACTOTHER	0.0268465	0.00196445	2.70676	13515
PRS_CD2_BENIGN_SKIN	ProRS_H7_CATARACTSENILE	0.0196239	0.0252428	1.59786	13325
PRS_CD2_BENIGN_SKIN	ProRS_H7_CHOROIDRETINA	0.017297	0.043881	1.35772	14176
PRS_CD2_BENIGN_SKIN	ProRS_H7_EYELIDDIS	0.0031209	0.737268	0.132374	11569
PRS_CD2_BENIGN_SKIN	ProRS_H7_GLAUCNAS	0.0201739	0.0172079	1.76427	14060
PRS_CD2_BENIGN_SKIN	ProRS_H7_GLAUCOMA	0.0191511	0.022716	1.64367	14232
PRS_CD2_BENIGN_SKIN	ProRS_H7_OCUMUSCLE	0.00945852	0.259854	0.58527	14279
PRS_CD2_BENIGN_SKIN	ProRS_H7_VISUDISTURB	0.0118417	0.159867	0.796241	14130
PRS_CD2_BENIGN_SKIN	ProRS_H8_MIDDLEMASTOID	0.000738303	0.945559	0.0243113	8573
PRS_CD2_BENIGN_SKIN	ProRS_H8_OTHEREAR	0.011174	0.182485	0.738772	14259
PRS_CD2_BENIGN_SKIN	ProRS_I9_AF	0.0273198	0.0148072	1.82953	9138
PRS_CD2_BENIGN_SKIN	ProRS_I9_ANGINA	0.00899486	0.387172	0.412096	10342
PRS_CD2_BENIGN_SKIN	ProRS_I9_ARTOTH	0.00537657	0.54953	0.260008	12707
PRS_CD2_BENIGN_SKIN	ProRS_I9_CARDMYO	0.00919504	0.348973	0.457208	10890
PRS_CD2_BENIGN_SKIN	ProRS_I9_CHD	0.0108041	0.275337	0.560135	11076
PRS_CD2_BENIGN_SKIN	ProRS_I9_CONDUCTIO	0.00995292	0.277629	0.556534	12495
PRS_CD2_BENIGN_SKIN	ProRS_I9_CORATHER	0.0238233	0.0136604	1.86454	11893
PRS_CD2_BENIGN_SKIN	ProRS_I9_HEARTFAIL	0.0193863	0.0277142	1.5573	14193
PRS_CD2_BENIGN_SKIN	ProRS_I9_HYPOTE	-0.000452433	0.956939	0.0191158	14294
PRS_CD2_BENIGN_SKIN	ProRS_I9_HYPTENS	0.00883757	0.345921	0.461023	13073
PRS_CD2_BENIGN_SKIN	ProRS_I9_HYPTENSESS	0.00716188	0.446532	0.350147	13114
PRS_CD2_BENIGN_SKIN	ProRS_I9_HYPTENSPUL	0.0135995	0.232766	0.633081	8128
PRS_CD2_BENIGN_SKIN	ProRS_I9_HYPTENSRD	0.023354	0.0476432	1.322	7758
PRS_CD2_BENIGN_SKIN	ProRS_I9_IHD	0.0152976	0.12108	0.916928	11495
PRS_CD2_BENIGN_SKIN	ProRS_I9_MI_STRICT	0.010691	0.274091	0.562106	11198
PRS_CD2_BENIGN_SKIN	ProRS_I9_OTHARR	0.0115098	0.222454	0.652761	12056
PRS_CD2_BENIGN_SKIN	ProRS_I9_OTHILLHEART	0.00569363	0.537784	0.269392	12479
PRS_CD2_BENIGN_SKIN	ProRS_I9_OTHPER	-0.00493296	0.577814	0.238212	13833
PRS_CD2_BENIGN_SKIN	ProRS_I9_PAROXTAC	0.0260257	0.0330829	1.4804	7352
PRS_CD2_BENIGN_SKIN	ProRS_I9_PHLETHROM	0.00639652	0.485404	0.313897	12176
PRS_CD2_BENIGN_SKIN	ProRS_I9_PHLETHROMBDVTLOW	0.0108242	0.24658	0.608042	11686
PRS_CD2_BENIGN_SKIN	ProRS_I9_PULMEMB	0.016244	0.0566625	1.2467	13953
PRS_CD2_BENIGN_SKIN	ProRS_I9_RHEUVALV	0.0109286	0.202239	0.694135	14336
PRS_CD2_BENIGN_SKIN	ProRS_I9_SECONDRIGHT	0.00877094	0.31511	0.501537	13847
PRS_CD2_BENIGN_SKIN	ProRS_I9_STR	0.00460754	0.590218	0.228988	14057
PRS_CD2_BENIGN_SKIN	ProRS_I9_TIA	0.00920423	0.3017	0.520424	12836
PRS_CD2_BENIGN_SKIN	ProRS_I9_UAP	0.00614652	0.577725	0.238279	8642
PRS_CD2_BENIGN_SKIN	ProRS_I9_VARICVE	0.000716829	0.948542	0.0229433	8123
PRS_CD2_BENIGN_SKIN	ProRS_I9_VTE	0.00272979	0.750811	0.12447	13655
PRS_CD2_BENIGN_SKIN	ProRS_IPF	0.0185615	0.0492575	1.30753	13358
PRS_CD2_BENIGN_SKIN	ProRS_J10_ACUTELOWERNAS	0.00429662	0.626626	0.202992	14118
PRS_CD2_BENIGN_SKIN	ProRS_J10_ASTHMA_EXMORE	-0.00141506	0.894172	0.048579	9350
PRS_CD2_BENIGN_SKIN	ProRS_J10_CHRONSINUSITIS	0.00463913	0.637216	0.195713	10359
PRS_CD2_BENIGN_SKIN	ProRS_J10_INFLUPNEU	0.00874092	0.344535	0.462767	14313
PRS_CD2_BENIGN_SKIN	ProRS_J10_LOWCHRON	0.000998606	0.912064	0.0399746	13043
PRS_CD2_BENIGN_SKIN	ProRS_J10_LOWERINF	0.00586285	0.504609	0.297045	14129
PRS_CD2_BENIGN_SKIN	ProRS_J10_NASALPOLYP	-0.00762333	0.511403	0.291237	7475
PRS_CD2_BENIGN_SKIN	ProRS_J10_PLEURA	0.0246191	0.00437755	2.35877	14377
PRS_CD2_BENIGN_SKIN	ProRS_J10_PLEUREFFUSION	0.0172834	0.0488129	1.31147	13694
PRS_CD2_BENIGN_SKIN	ProRS_J10_VOCALLARYNX	-0.0127474	0.244414	0.611874	8388
PRS_CD2_BENIGN_SKIN	ProRS_JOINTPAIN	-0.00822198	0.419484	0.377285	10594
PRS_CD2_BENIGN_SKIN	ProRS_K11_ACUTPANC	-0.0134438	0.134648	0.870799	12443
PRS_CD2_BENIGN_SKIN	ProRS_K11_BILIAOTH	-0.00539914	0.534758	0.271842	13292
PRS_CD2_BENIGN_SKIN	ProRS_K11_CD_STRICT2	-0.00307167	0.763559	0.117157	9675
PRS_CD2_BENIGN_SKIN	ProRS_K11_CHOLECYST	0.00445124	0.642137	0.192372	10948
PRS_CD2_BENIGN_SKIN	ProRS_K11_CHOLELITH	0.000217449	0.981534	0.00809457	11624
PRS_CD2_BENIGN_SKIN	ProRS_K11_CHRONGASTR	0.00261819	0.796761	0.0986721	9788
PRS_CD2_BENIGN_SKIN	ProRS_K11_COELIAC	0.00511233	0.592187	0.227541	11137
PRS_CD2_BENIGN_SKIN	ProRS_K11_CONSTIPATION	0.00824645	0.325593	0.487325	14233
PRS_CD2_BENIGN_SKIN	ProRS_K11_DIAHER	-0.0130322	0.162412	0.789382	11928
PRS_CD2_BENIGN_SKIN	ProRS_K11_DISLIVOTH	0.00276352	0.742827	0.129112	14181
PRS_CD2_BENIGN_SKIN	ProRS_K11_DISORD_TEETH	0.00730333	0.442679	0.353911	11050
PRS_CD2_BENIGN_SKIN	ProRS_K11_DIVERTIC	-0.011637	0.211303	0.675095	12139
PRS_CD2_BENIGN_SKIN	ProRS_K11_DULC	-0.00895655	0.421583	0.375117	8351
PRS_CD2_BENIGN_SKIN	ProRS_K11_ENERCOLNONINF	0.00719884	0.495071	0.305333	10246
PRS_CD2_BENIGN_SKIN	ProRS_K11_FISTULA	-0.00273753	0.785476	0.104867	9906
PRS_CD2_BENIGN_SKIN	ProRS_K11_FUNCDYSP	0.00879697	0.440624	0.355932	7819
PRS_CD2_BENIGN_SKIN	ProRS_K11_GASTRODUOULC	-0.00130511	0.902193	0.0447004	9217
PRS_CD2_BENIGN_SKIN	ProRS_K11_GULC	-0.000708225	0.945493	0.0243418	9558
PRS_CD2_BENIGN_SKIN	ProRS_K11_HERING	-0.0038379	0.714139	0.146217	9170
PRS_CD2_BENIGN_SKIN	ProRS_K11_HERNIA	-0.0131652	0.157732	0.802082	11914
PRS_CD2_BENIGN_SKIN	ProRS_K11_IBS	-0.00783003	0.438512	0.358019	9877
PRS_CD2_BENIGN_SKIN	ProRS_K11_ILEUS	-0.000271944	0.978078	0.0096264	10230
PRS_CD2_BENIGN_SKIN	ProRS_K11_INTESTOTH	-0.00388611	0.667818	0.175342	13033
PRS_CD2_BENIGN_SKIN	ProRS_K11_LIP_ORAL_MUCOSA	0.0187206	0.0370392	1.43134	12398
PRS_CD2_BENIGN_SKIN	ProRS_K11_LIVER	0.0028074	0.74471	0.128013	14271
PRS_CD2_BENIGN_SKIN	ProRS_K11_MALABSORB	0.00215485	0.822785	0.0847137	10924
PRS_CD2_BENIGN_SKIN	ProRS_K11_OESITIS	-0.0103908	0.34144	0.466685	8796
PRS_CD2_BENIGN_SKIN	ProRS_K11_OESOBST	-0.00112544	0.909139	0.0413696	10368
PRS_CD2_BENIGN_SKIN	ProRS_K11_OESSTODUO	-0.00578769	0.536428	0.270489	11882
PRS_CD2_BENIGN_SKIN	ProRS_K11_OESULC	-0.00583494	0.610597	0.214246	7793
PRS_CD2_BENIGN_SKIN	ProRS_K11_ORAL	0.00961848	0.336974	0.472404	9970
PRS_CD2_BENIGN_SKIN	ProRS_K11_OTHANRECT	0.00497043	0.651743	0.185923	8532
PRS_CD2_BENIGN_SKIN	ProRS_K11_OTHDIG	0.00635657	0.456154	0.340889	14261
PRS_CD2_BENIGN_SKIN	ProRS_K11_OTHDISDIG	0.00657624	0.438376	0.358153	14096
PRS_CD2_BENIGN_SKIN	ProRS_K11_OTHDISOES	-0.00187101	0.844531	0.0733845	11041
PRS_CD2_BENIGN_SKIN	ProRS_K11_OTHDISSTOMDUOD	-0.00501822	0.597111	0.223945	11274
PRS_CD2_BENIGN_SKIN	ProRS_K11_OTHENTERCOL	0.0118135	0.246137	0.608823	10479
PRS_CD2_BENIGN_SKIN	ProRS_K11_OTHFUNC	0.00849229	0.388199	0.410946	11069
PRS_CD2_BENIGN_SKIN	ProRS_K11_OTHGASTR	-0.00442734	0.653903	0.184487	10812
PRS_CD2_BENIGN_SKIN	ProRS_K11_OTHILEUS	0.00732456	0.463657	0.333803	10134
PRS_CD2_BENIGN_SKIN	ProRS_K11_OTHINT	-0.0130725	0.17207	0.764294	11126
PRS_CD2_BENIGN_SKIN	ProRS_K11_OTHPERITON	-0.00297185	0.723356	0.140648	14217
PRS_CD2_BENIGN_SKIN	ProRS_K11_PERITON	-0.00651626	0.437376	0.359145	14258
PRS_CD2_BENIGN_SKIN	ProRS_K11_POSTOPDIS	0.000413639	0.962971	0.0163868	12611
PRS_CD2_BENIGN_SKIN	ProRS_K11_REFLUX	-0.0180386	0.0533886	1.27255	11986
PRS_CD2_BENIGN_SKIN	ProRS_K11_UC_STRICT2	-0.00115625	0.911856	0.0400735	9814
PRS_CD2_BENIGN_SKIN	ProRS_K11_UMBHER	-0.00881454	0.375355	0.425558	10147
PRS_CD2_BENIGN_SKIN	ProRS_K11_VENTHER	-0.00625575	0.526341	0.278733	10516
PRS_CD2_BENIGN_SKIN	ProRS_KRA_PSY_ALCOH_EXMORE	-0.00495923	0.596621	0.224301	11516
PRS_CD2_BENIGN_SKIN	ProRS_KRA_PSY_ANXIETY_EXMORE	-0.0139631	0.102176	0.990651	13745
PRS_CD2_BENIGN_SKIN	ProRS_KRA_PSY_ANYMENTAL	-0.00117409	0.888885	0.0511543	14275
PRS_CD2_BENIGN_SKIN	ProRS_KRA_PSY_SCHIZODEL_EXMORE	0.000523898	0.957851	0.0187023	10307
PRS_CD2_BENIGN_SKIN	ProRS_KRA_PSY_SUBSTANCE_EXMORE	0.000362222	0.966884	0.0146258	13720
PRS_CD2_BENIGN_SKIN	ProRS_L12_ABSCESS_CUT	-0.00362943	0.698816	0.155637	11441
PRS_CD2_BENIGN_SKIN	ProRS_L12_ATROPHICSKIN	-0.00433657	0.661375	0.179553	10210
PRS_CD2_BENIGN_SKIN	ProRS_L12_CELLULITIS	0.00359661	0.697157	0.15667	12813
PRS_CD2_BENIGN_SKIN	ProRS_L12_DERMATITISECZEMA	0.00724836	0.387715	0.411487	14216
PRS_CD2_BENIGN_SKIN	ProRS_L12_FOLLICULARCYST	0.0031882	0.776382	0.109925	7941
PRS_CD2_BENIGN_SKIN	ProRS_L12_INFECT_SKIN	0.00342708	0.711266	0.147968	12643
PRS_CD2_BENIGN_SKIN	ProRS_L12_NAILDIS	0.0257629	0.0174355	1.75857	8529
PRS_CD2_BENIGN_SKIN	ProRS_L12_OTHERDISSKINANDSUBCUTIS	0.00482024	0.602864	0.219781	11653
PRS_CD2_BENIGN_SKIN	ProRS_L12_OTHERSKINSUBCUTIS	0.00330737	0.704338	0.152219	13166
PRS_CD2_BENIGN_SKIN	ProRS_L12_PAPULOSQUAMOUS	0.00764278	0.39262	0.406027	13665
PRS_CD2_BENIGN_SKIN	ProRS_L12_PSORI_NAS	0.00540532	0.530981	0.274921	13891
PRS_CD2_BENIGN_SKIN	ProRS_L12_PSORIASIS	0.00736377	0.402184	0.395575	13770
PRS_CD2_BENIGN_SKIN	ProRS_L12_SKINSUBCUTISNAS	-0.00398482	0.665366	0.176939	11779
PRS_CD2_BENIGN_SKIN	ProRS_M13_ARTHROPATHIES	0.00262096	0.793415	0.100499	12551
PRS_CD2_BENIGN_SKIN	ProRS_M13_ARTHROSIS	0.00388196	0.692685	0.159464	12531
PRS_CD2_BENIGN_SKIN	ProRS_M13_ARTHROSIS_INCLAVO	-0.010288	0.277391	0.556908	13942
PRS_CD2_BENIGN_SKIN	ProRS_M13_ARTHROSIS_KNEE	-0.00124248	0.906857	0.0424611	10433
PRS_CD2_BENIGN_SKIN	ProRS_M13_ARTHROSIS_OTH	0.00128727	0.89392	0.0487015	11512
PRS_CD2_BENIGN_SKIN	ProRS_M13_ARTHROSIS_POLY	-0.00644079	0.515466	0.2878	10229
PRS_CD2_BENIGN_SKIN	ProRS_M13_ARTHTROSIS_COX	0.00275562	0.797159	0.0984553	10577
PRS_CD2_BENIGN_SKIN	ProRS_M13_ARTHTROSIS_COX_PRIM_ICD10	-0.0058816	0.56631	0.246946	10324
PRS_CD2_BENIGN_SKIN	ProRS_M13_BONECONTINUITY	0.0051283	0.586311	0.231872	11297
PRS_CD2_BENIGN_SKIN	ProRS_M13_BONEDISNAS	-0.00300353	0.75687	0.120979	10628
PRS_CD2_BENIGN_SKIN	ProRS_M13_CERVICALGIA	-0.00743172	0.422896	0.373767	11695
PRS_CD2_BENIGN_SKIN	ProRS_M13_CERVICDISC	-0.00142192	0.879595	0.0557175	11371
PRS_CD2_BENIGN_SKIN	ProRS_M13_DEFORMDORSO	-0.00075007	0.933561	0.0298572	12527
PRS_CD2_BENIGN_SKIN	ProRS_M13_DORSALGIANAS	-0.0122777	0.169896	0.769817	12542
PRS_CD2_BENIGN_SKIN	ProRS_M13_DORSOPATHY	-0.00767377	0.402084	0.395683	13093
PRS_CD2_BENIGN_SKIN	ProRS_M13_DORSOPATHYOTH	-0.00651314	0.493585	0.306638	11902
PRS_CD2_BENIGN_SKIN	ProRS_M13_DUPUTRYEN	0.00399232	0.679694	0.167686	10828
PRS_CD2_BENIGN_SKIN	ProRS_M13_ENTESOPATHYOTH	-0.00754938	0.465592	0.331995	9380
PRS_CD2_BENIGN_SKIN	ProRS_M13_FIBROBLASTIC	-0.000732031	0.939002	0.0273335	11021
PRS_CD2_BENIGN_SKIN	ProRS_M13_GANGLION	0.00357097	0.737824	0.132047	8805
PRS_CD2_BENIGN_SKIN	ProRS_M13_GOUT	0.00727467	0.467913	0.329835	10180
PRS_CD2_BENIGN_SKIN	ProRS_M13_HALLUXRIGIDUS	0.00181724	0.882865	0.0541057	6748
PRS_CD2_BENIGN_SKIN	ProRS_M13_HALLUXVALGUS	0.00850049	0.474732	0.323551	7085
PRS_CD2_BENIGN_SKIN	ProRS_M13_HAMMERTOE	-0.00923615	0.397864	0.400266	8395
PRS_CD2_BENIGN_SKIN	ProRS_M13_IMPINGEMENT	-0.0031191	0.744849	0.127932	10978
PRS_CD2_BENIGN_SKIN	ProRS_M13_INTERVERTEB	-0.00675793	0.469872	0.32802	11984
PRS_CD2_BENIGN_SKIN	ProRS_M13_KNEEDERANGEMENTS	-0.00700543	0.551727	0.258276	7283
PRS_CD2_BENIGN_SKIN	ProRS_M13_LIMBPAIN	-0.0169702	0.0818412	1.08703	10842
PRS_CD2_BENIGN_SKIN	ProRS_M13_LOWBACKPAIN	-0.00637891	0.521988	0.28234	10588
PRS_CD2_BENIGN_SKIN	ProRS_M13_LUMBAR_PROLAPSE	-0.00646014	0.49034	0.309502	11412
PRS_CD2_BENIGN_SKIN	ProRS_M13_MENISCUSDERANGEMENTS	-0.00664397	0.569209	0.244728	7458
PRS_CD2_BENIGN_SKIN	ProRS_M13_OSTEOCHONDRO	0.00851342	0.313611	0.503608	14147
PRS_CD2_BENIGN_SKIN	ProRS_M13_OSTEOPOROSIS	0.00429532	0.616826	0.209837	13756
PRS_CD2_BENIGN_SKIN	ProRS_M13_OTHERBONE	-0.00806445	0.392203	0.406489	11272
PRS_CD2_BENIGN_SKIN	ProRS_M13_OTHERJOINT	0.00392937	0.726928	0.138509	8969
PRS_CD2_BENIGN_SKIN	ProRS_M13_POLYARTHROPATHIES	0.00416612	0.680596	0.167111	11484
PRS_CD2_BENIGN_SKIN	ProRS_M13_RHEUMA	0.00869083	0.411242	0.385903	9557
PRS_CD2_BENIGN_SKIN	ProRS_M13_ROTATORCUFF	0.000469065	0.958557	0.0183819	12303
PRS_CD2_BENIGN_SKIN	ProRS_M13_SCIATICA	-0.00454203	0.623485	0.205174	11695
PRS_CD2_BENIGN_SKIN	ProRS_M13_SHOULDER	-0.0009412	0.922053	0.0352441	10870
PRS_CD2_BENIGN_SKIN	ProRS_M13_SHOULDERNAS	-0.0130743	0.216939	0.663663	8953
PRS_CD2_BENIGN_SKIN	ProRS_M13_SOFTOVERUSE	0.00019321	0.983676	0.00714776	11231
PRS_CD2_BENIGN_SKIN	ProRS_M13_SOFTTISSUENAS	-0.0113587	0.216786	0.663969	11896
PRS_CD2_BENIGN_SKIN	ProRS_M13_SOFTTISSUEOTH	-0.0140832	0.129159	0.888874	11832
PRS_CD2_BENIGN_SKIN	ProRS_M13_SPINSTENOSIS	-0.0128214	0.151204	0.820438	12561
PRS_CD2_BENIGN_SKIN	ProRS_M13_SPONDYLOPATHY	-0.0118692	0.18815	0.725495	13288
PRS_CD2_BENIGN_SKIN	ProRS_M13_SPONDYLOSIS	-0.00894322	0.311233	0.506914	12919
PRS_CD2_BENIGN_SKIN	ProRS_M13_SYNOTEND	-0.0134985	0.172278	0.763769	10240
PRS_CD2_BENIGN_SKIN	ProRS_M13_TENDOSYNOVITISNAS	-0.00300337	0.751247	0.124217	11224
PRS_CD2_BENIGN_SKIN	ProRS_M13_TOEDEFORMOTH	0.00774035	0.490484	0.309375	8131
PRS_CD2_BENIGN_SKIN	ProRS_M13_TRIGGERFINGER	-0.00627136	0.528874	0.276648	10106
PRS_CD2_BENIGN_SKIN	ProRS_MIGRAINE_UNSPE	0.0156174	0.0619737	1.20779	14293
PRS_CD2_BENIGN_SKIN	ProRS_N14_ACUTERENFAIL	0.0167643	0.0577958	1.2381	13746
PRS_CD2_BENIGN_SKIN	ProRS_N14_CALCUKIDUR	-0.00237233	0.800217	0.0967925	11390
PRS_CD2_BENIGN_SKIN	ProRS_N14_CHRONKIDNEYDIS	0.0105518	0.242713	0.614908	13763
PRS_CD2_BENIGN_SKIN	ProRS_N14_CYSTITIS	0.00135241	0.885176	0.0529703	11430
PRS_CD2_BENIGN_SKIN	ProRS_N14_KIDUROTH	0.00154984	0.855531	0.0677642	14203
PRS_CD2_BENIGN_SKIN	ProRS_N14_NEUROMUSCDYSBLADD	-0.0268939	0.0162136	1.79012	8009
PRS_CD2_BENIGN_SKIN	ProRS_N14_OBSTRUREFLUROPATH	0.0175139	0.0540539	1.26717	12760
PRS_CD2_BENIGN_SKIN	ProRS_N14_OTHBLADD	0.00323316	0.724015	0.140252	11950
PRS_CD2_BENIGN_SKIN	ProRS_N14_RENALTUB	0.0156773	0.0747401	1.12645	14372
PRS_CD2_BENIGN_SKIN	ProRS_N14_RENFAILNAS	0.0209217	0.0318027	1.49754	10808
PRS_CD2_BENIGN_SKIN	ProRS_N14_URETHRALSTRICT	-0.00269575	0.782446	0.106546	10541
PRS_CD2_BENIGN_SKIN	ProRS_N14_URETHRAOTH	0.00192365	0.83281	0.079454	12394
PRS_CD2_BENIGN_SKIN	ProRS_N14_URINOTH	-0.0042927	0.641227	0.192988	12277
PRS_CD2_BENIGN_SKIN	ProRS_NEURODEGOTH	0.00745071	0.438662	0.35787	11298
PRS_CD2_BENIGN_SKIN	ProRS_RHEUMA_NOS	0.0184248	0.0345455	1.46161	13695
PRS_CD2_BENIGN_SKIN	ProRS_RHEUMA_OTHER_WIDE	0.0151029	0.0844589	1.07335	13575
PRS_CD2_BENIGN_SKIN	ProRS_SLE_FG	0.0452774	8.52e-05	4.06971	7761
PRS_CD2_BENIGN_SKIN	ProRS_SMOKING_DEPEND	-0.00402303	0.642919	0.191844	14076
PRS_CD2_BENIGN_SKIN	ProRS_T1D	0.000327852	0.975684	0.0106907	8892
PRS_CD2_BENIGN_SKIN	ProRS_T2D	0.00248511	0.785863	0.104653	14034
PRS_CD2_BENIGN_SKIN	ProRS_ULCERNAS	-0.00652636	0.559645	0.252087	8683
PRS_CHRONNAS	ProRS_AB1_BACT_BIR_OTHER_INF_AGENTS	-0.0216778	0.00626473	2.2031	17589
PRS_CHRONNAS	ProRS_AB1_BACT_INTEST_OTH	-0.027897	0.00103229	2.9862	13896
PRS_CHRONNAS	ProRS_AB1_INTESTINAL_INFECTIONS	-0.0191085	0.0100165	1.99928	18186
PRS_CHRONNAS	ProRS_AB1_MYCOSES	-0.0278483	0.000186703	3.72885	18066
PRS_CHRONNAS	ProRS_AB1_OTHER_BACT_INOTHER	-0.0255715	0.00098748	3.00547	17188
PRS_CHRONNAS	ProRS_AB1_OTHER_BACTERIAL	-0.0186297	0.0135757	1.86724	18158
PRS_CHRONNAS	ProRS_AB1_OTHER_SEPSIS	-0.0165159	0.0272924	1.56396	18048
PRS_CHRONNAS	ProRS_AB1_OTHER_VIRAL	-0.0255373	0.00184921	2.73301	14893
PRS_CHRONNAS	ProRS_AB1_STREPTSTAPHYCOCC_INOTHER	-0.0238714	0.00293007	2.53312	16424
PRS_CHRONNAS	ProRS_AB1_VIRAL_NOS	-0.0255706	0.00210412	2.67693	14480
PRS_CHRONNAS	ProRS_AB1_VIRAL_SKIN_MUCOUS_MEMBRANE	-0.0301732	0.000166259	3.77921	15570
PRS_CHRONNAS	ProRS_ASTHMA_NAS	-0.00289269	0.757131	0.120829	12145
PRS_CHRONNAS	ProRS_AUD	-0.0186059	0.0164286	1.7844	16927
PRS_CHRONNAS	ProRS_BACT_INTEST_INFECTION_NOS	-0.018365	0.0595888	1.22484	10564
PRS_CHRONNAS	ProRS_C3_NONHODGKIN_EXALLC	-0.0119486	0.169138	0.771758	13652
PRS_CHRONNAS	ProRS_C3_OTHER_SKIN_EXALLC	0.00531802	0.511635	0.29104	15255
PRS_CHRONNAS	ProRS_C3_SQUOMOUS_CELL_CARCINOMA_SKIN_EXALLC	0.00844793	0.296219	0.528387	15300
PRS_CHRONNAS	ProRS_CD2_BENIGN_COLON_NOS	-0.0467287	1.44e-05	4.84176	8615
PRS_CHRONNAS	ProRS_CD2_BENIGN_COLORECANI	-0.0352785	2.23e-06	5.65199	18044
PRS_CHRONNAS	ProRS_CD2_BENIGN_LIPOMATOUS	-0.0220173	0.0217987	1.66157	10867
PRS_CHRONNAS	ProRS_CD2_BENIGN_MELANOCYTIC	0.0192049	0.0408651	1.38865	11352
PRS_CHRONNAS	ProRS_CD2_BENIGN_OTHERDIGESTIVE	-0.01196	0.211022	0.675672	10941
PRS_CHRONNAS	ProRS_CD2_BENIGN_SIGMOID_COLON	-0.0112914	0.129448	0.887906	18034
PRS_CHRONNAS	ProRS_CHRONNAS	-0.0299115	8.91e-06	5.05029	22514
PRS_CHRONNAS	ProRS_COPD_EARLY	-0.0220738	0.0047417	2.32407	18146
PRS_CHRONNAS	ProRS_D3_AGRANULOCYTOSIS	-0.00801381	0.299826	0.523131	17929
PRS_CHRONNAS	ProRS_D3_ANAEMIA_IRONDEF_NAS	-0.0171971	0.022869	1.64075	17991
PRS_CHRONNAS	ProRS_D3_ANAEMIANAS	-0.0203086	0.00865404	2.06278	17974
PRS_CHRONNAS	ProRS_DUODENAL_ULCER_UNSPE_ACUTE_CHRONIC_WO_HAEMORRHAGE_PERFORATION	-0.00168275	0.839933	0.0757555	14594
PRS_CHRONNAS	ProRS_E4_ENDOGLAND	-0.0171402	0.0217093	1.66335	17941
PRS_CHRONNAS	ProRS_E4_FLUIDELECTRO	-0.0213528	0.0160194	1.79535	15171
PRS_CHRONNAS	ProRS_E4_HYPERCHOL	-0.0203301	0.0175747	1.75511	16228
PRS_CHRONNAS	ProRS_E4_HYPERLIPNAS	-0.0226497	0.00845137	2.07307	14412
PRS_CHRONNAS	ProRS_E4_LIPOPROT	-0.0186095	0.0294279	1.53124	16437
PRS_CHRONNAS	ProRS_E4_METABOLIA	-0.0239859	0.0034702	2.45965	18074
PRS_CHRONNAS	ProRS_E4_OBESITY	-0.0237292	0.00232684	2.63323	18150
PRS_CHRONNAS	ProRS_E4_OBESITYNAS	-0.0207539	0.00808204	2.09248	18183
PRS_CHRONNAS	ProRS_E4_THYROID	-0.0245389	0.00171355	2.7661	16768
PRS_CHRONNAS	ProRS_E4_VOLUME	-0.0218278	0.0107779	1.96747	14509
PRS_CHRONNAS	ProRS_F5_ALCOHOL_DEPENDENCE	-0.0180131	0.0354963	1.44982	13791
PRS_CHRONNAS	ProRS_F5_ALCOHOLAC	0.000151934	0.985552	0.00632056	14344
PRS_CHRONNAS	ProRS_F5_ANXIETY	-0.0163092	0.028448	1.54595	18085
PRS_CHRONNAS	ProRS_F5_DEPRESSIO	-0.00871483	0.246904	0.607472	18019
PRS_CHRONNAS	ProRS_FALLS	-0.0200943	0.00745537	2.12753	17978
PRS_CHRONNAS	ProRS_G6_CARPTU	-0.0255016	0.00610807	2.2141	12309
PRS_CHRONNAS	ProRS_G6_CPETAL	-9.76e-05	0.989729	0.00448379	17823
PRS_CHRONNAS	ProRS_G6_EPIPAROX	-0.0242657	0.00244954	2.61092	16667
PRS_CHRONNAS	ProRS_G6_EPLEPSY	-0.0134902	0.120301	0.91973	14129
PRS_CHRONNAS	ProRS_G6_HEMIPLE	-0.00156172	0.835475	0.0780666	18005
PRS_CHRONNAS	ProRS_G6_MIGRAINE	-0.0277185	0.000291906	3.53476	17092
PRS_CHRONNAS	ProRS_G6_MS	-0.000459613	0.962389	0.0166495	10757
PRS_CHRONNAS	ProRS_G6_OTHNEU	-0.0130147	0.0806929	1.09316	18052
PRS_CHRONNAS	ProRS_G6_ROOTPLEXOTHUNS	-0.0252647	0.00131754	2.88024	16151
PRS_CHRONNAS	ProRS_G6_SLEEPAPNO	-0.0142184	0.0571746	1.2428	17905
PRS_CHRONNAS	ProRS_G6_SLEEPDISOTH	-0.0271025	0.000543273	3.26498	16641
PRS_CHRONNAS	ProRS_GOUT_NOS	-0.0302655	4.68e-05	4.32992	18070
PRS_CHRONNAS	ProRS_H7_CATARACTOTHER	0.000925768	0.903778	0.0439381	17318
PRS_CHRONNAS	ProRS_H7_CATARACTSENILE	-0.000320539	0.96705	0.0145511	17059
PRS_CHRONNAS	ProRS_H7_CHOROIDRETINA	-0.0091157	0.230828	0.636711	17981
PRS_CHRONNAS	ProRS_H7_EYELIDDIS	-0.0263584	0.00147302	2.83179	14547
PRS_CHRONNAS	ProRS_H7_GLAUCNAS	-0.00642072	0.393238	0.405344	17847
PRS_CHRONNAS	ProRS_H7_GLAUCOMA	-0.00165768	0.824342	0.0838926	18065
PRS_CHRONNAS	ProRS_H7_OCUMUSCLE	0.00250477	0.73704	0.132509	18112
PRS_CHRONNAS	ProRS_H7_VISUDISTURB	-0.0114711	0.124833	0.903672	17923
PRS_CHRONNAS	ProRS_H8_MIDDLEMASTOID	-0.00345215	0.720135	0.142586	10779
PRS_CHRONNAS	ProRS_H8_OTHEREAR	-0.025585	0.000571203	3.24321	18126
PRS_CHRONNAS	ProRS_I9_AF	-0.00674916	0.493776	0.30647	11696
PRS_CHRONNAS	ProRS_I9_ANGINA	-0.0109947	0.236105	0.626895	13091
PRS_CHRONNAS	ProRS_I9_ARTOTH	-0.0211478	0.00801901	2.09588	16112
PRS_CHRONNAS	ProRS_I9_CARDMYO	-0.0278107	0.00141186	2.85021	13794
PRS_CHRONNAS	ProRS_I9_CHD	-0.019447	0.0272953	1.56391	14102
PRS_CHRONNAS	ProRS_I9_CONDUCTIO	-0.024215	0.00300001	2.52288	15792
PRS_CHRONNAS	ProRS_I9_CORATHER	-0.0101182	0.237622	0.624114	15206
PRS_CHRONNAS	ProRS_I9_HEARTFAIL	-0.0244979	0.00171543	2.76563	18043
PRS_CHRONNAS	ProRS_I9_HYPOTE	-0.0131899	0.0763906	1.11696	18142
PRS_CHRONNAS	ProRS_I9_HYPTENS	-0.0294213	0.000415682	3.38124	16664
PRS_CHRONNAS	ProRS_I9_HYPTENSESS	-0.0324723	0.000103659	3.98439	16727
PRS_CHRONNAS	ProRS_I9_HYPTENSPUL	-0.0292538	0.00379153	2.42119	10345
PRS_CHRONNAS	ProRS_I9_HYPTENSRD	-0.0201902	0.0525006	1.27984	9884
PRS_CHRONNAS	ProRS_I9_IHD	-0.0104693	0.234906	0.629106	14547
PRS_CHRONNAS	ProRS_I9_MI_STRICT	-0.012999	0.13469	0.870665	14203
PRS_CHRONNAS	ProRS_I9_OTHARR	-0.0221104	0.00821768	2.08525	15268
PRS_CHRONNAS	ProRS_I9_OTHILLHEART	-0.0193812	0.0182068	1.73977	15799
PRS_CHRONNAS	ProRS_I9_OTHPER	-0.018407	0.0194205	1.71174	17573
PRS_CHRONNAS	ProRS_I9_PAROXTAC	-0.0106596	0.322481	0.491495	9446
PRS_CHRONNAS	ProRS_I9_PHLETHROM	-0.0283613	0.000462276	3.3351	15540
PRS_CHRONNAS	ProRS_I9_PHLETHROMBDVTLOW	-0.0264406	0.00135641	2.86761	14945
PRS_CHRONNAS	ProRS_I9_PULMEMB	-0.0227631	0.00253529	2.59597	17809
PRS_CHRONNAS	ProRS_I9_RHEUVALV	-0.0114728	0.13277	0.876901	18112
PRS_CHRONNAS	ProRS_I9_SECONDRIGHT	-0.0170977	0.0270895	1.5672	17638
PRS_CHRONNAS	ProRS_I9_STR	-0.0140313	0.0640154	1.19372	17886
PRS_CHRONNAS	ProRS_I9_TIA	-0.0167273	0.0344372	1.46297	16377
PRS_CHRONNAS	ProRS_I9_UAP	-0.0258134	0.00877692	2.05666	10910
PRS_CHRONNAS	ProRS_I9_VARICVE	-0.0155856	0.112772	0.947798	10356
PRS_CHRONNAS	ProRS_I9_VTE	-0.0220621	0.00378753	2.42164	17336
PRS_CHRONNAS	ProRS_IPF	-0.0298739	0.000324358	3.48898	17213
PRS_CHRONNAS	ProRS_J10_ACUTELOWERNAS	-0.0263336	0.000755493	3.12177	17993
PRS_CHRONNAS	ProRS_J10_ASTHMA_EXMORE	-0.0147209	0.118128	0.927648	11938
PRS_CHRONNAS	ProRS_J10_CHRONSINUSITIS	-0.00677212	0.434276	0.362235	13337
PRS_CHRONNAS	ProRS_J10_INFLUPNEU	-0.0304215	0.000203256	3.69196	18224
PRS_CHRONNAS	ProRS_J10_LOWCHRON	-0.0152642	0.057229	1.24238	16600
PRS_CHRONNAS	ProRS_J10_LOWERINF	-0.027166	0.000474238	3.324	18010
PRS_CHRONNAS	ProRS_J10_NASALPOLYP	0.0129307	0.206434	0.685219	9597
PRS_CHRONNAS	ProRS_J10_PLEURA	-0.0395046	2.49e-07	6.60331	18231
PRS_CHRONNAS	ProRS_J10_PLEUREFFUSION	-0.026732	0.000585883	3.23219	17420
PRS_CHRONNAS	ProRS_J10_VOCALLARYNX	-0.0203944	0.0346805	1.45992	10752
PRS_CHRONNAS	ProRS_JOINTPAIN	-0.0216458	0.0158961	1.79871	13507
PRS_CHRONNAS	ProRS_K11_ACUTPANC	-0.0164245	0.0392142	1.40656	15814
PRS_CHRONNAS	ProRS_K11_BILIAOTH	-0.0223852	0.00378809	2.42158	16830
PRS_CHRONNAS	ProRS_K11_CD_STRICT2	-0.0284348	0.00173289	2.76123	12198
PRS_CHRONNAS	ProRS_K11_CHOLECYST	-0.0214075	0.0118837	1.92505	13850
PRS_CHRONNAS	ProRS_K11_CHOLELITH	-0.0166301	0.0466362	1.33128	14655
PRS_CHRONNAS	ProRS_K11_CHRONGASTR	-0.00582788	0.513998	0.289039	12638
PRS_CHRONNAS	ProRS_K11_COELIAC	-0.0116398	0.163848	0.785558	14510
PRS_CHRONNAS	ProRS_K11_CONSTIPATION	-0.00843256	0.25722	0.589695	18070
PRS_CHRONNAS	ProRS_K11_DIAHER	0.00166354	0.84057	0.0754261	15149
PRS_CHRONNAS	ProRS_K11_DISLIVOTH	-0.0269229	0.000313199	3.50418	18008
PRS_CHRONNAS	ProRS_K11_DISORD_TEETH	-0.0208154	0.0135131	1.86924	14077
PRS_CHRONNAS	ProRS_K11_DIVERTIC	-0.0202704	0.0130871	1.88316	15699
PRS_CHRONNAS	ProRS_K11_DULC	-0.00555102	0.571867	0.242705	10757
PRS_CHRONNAS	ProRS_K11_ENERCOLNONINF	-0.0219839	0.0026583	2.5754	21230
PRS_CHRONNAS	ProRS_K11_FISTULA	-0.0263697	0.00331876	2.47902	12390
PRS_CHRONNAS	ProRS_K11_FUNCDYSP	0.0174038	0.0830787	1.08051	10027
PRS_CHRONNAS	ProRS_K11_GASTRODUOULC	-0.00306958	0.743628	0.128644	11830
PRS_CHRONNAS	ProRS_K11_GULC	-0.00316969	0.728301	0.137689	12279
PRS_CHRONNAS	ProRS_K11_HERING	0.000561468	0.951756	0.0214744	11710
PRS_CHRONNAS	ProRS_K11_HERNIA	-0.00933802	0.261028	0.583313	15014
PRS_CHRONNAS	ProRS_K11_IBS	-0.0233069	0.00832156	2.07979	12909
PRS_CHRONNAS	ProRS_K11_ILEUS	-0.0224036	0.00946419	2.02392	13407
PRS_CHRONNAS	ProRS_K11_INTESTOTH	-0.0263462	0.000934486	3.02943	16773
PRS_CHRONNAS	ProRS_K11_LIP_ORAL_MUCOSA	-0.0100117	0.209063	0.679722	15726
PRS_CHRONNAS	ProRS_K11_LIVER	-0.0220319	0.00395162	2.40322	18132
PRS_CHRONNAS	ProRS_K11_MALABSORB	-0.0105731	0.20955	0.678713	14225
PRS_CHRONNAS	ProRS_K11_OESITIS	0.00657184	0.493463	0.306746	11349
PRS_CHRONNAS	ProRS_K11_OESOBST	0.00451104	0.602271	0.220208	13400
PRS_CHRONNAS	ProRS_K11_OESSTODUO	-0.00506394	0.542134	0.265893	15076
PRS_CHRONNAS	ProRS_K11_OESULC	0.0061947	0.539931	0.267661	9980
PRS_CHRONNAS	ProRS_K11_ORAL	-0.0397239	7.61e-06	5.11888	12678
PRS_CHRONNAS	ProRS_K11_OTHANRECT	-0.0302565	0.0016835	2.77379	11084
PRS_CHRONNAS	ProRS_K11_OTHDIG	-0.0198633	0.00849415	2.07088	18213
PRS_CHRONNAS	ProRS_K11_OTHDISDIG	-0.0106961	0.153736	0.813225	18015
PRS_CHRONNAS	ProRS_K11_OTHDISOES	0.00735353	0.381507	0.418498	14207
PRS_CHRONNAS	ProRS_K11_OTHDISSTOMDUOD	-0.000499489	0.952469	0.0211489	14470
PRS_CHRONNAS	ProRS_K11_OTHENTERCOL	-0.0216231	0.00209608	2.67859	21896
PRS_CHRONNAS	ProRS_K11_OTHFUNC	-0.0183829	0.0325222	1.48782	14368
PRS_CHRONNAS	ProRS_K11_OTHGASTR	0.0028886	0.741714	0.129764	13752
PRS_CHRONNAS	ProRS_K11_OTHILEUS	-0.0183943	0.034817	1.45821	13291
PRS_CHRONNAS	ProRS_K11_OTHINT	-0.0356101	2.21e-05	4.65521	14401
PRS_CHRONNAS	ProRS_K11_OTHPERITON	-0.0105933	0.155739	0.807602	17966
PRS_CHRONNAS	ProRS_K11_PERITON	-0.0220045	0.00315263	2.50133	18022
PRS_CHRONNAS	ProRS_K11_POSTOPDIS	-0.0273341	0.000485974	3.31339	16288
PRS_CHRONNAS	ProRS_K11_REFLUX	0.00278241	0.73546	0.133441	15407
PRS_CHRONNAS	ProRS_K11_UC_STRICT2	-0.0139665	0.13682	0.86385	12098
PRS_CHRONNAS	ProRS_K11_UMBHER	-0.0179718	0.0403342	1.39433	13053
PRS_CHRONNAS	ProRS_K11_VENTHER	-0.0327714	0.000167112	3.77699	13480
PRS_CHRONNAS	ProRS_KRA_PSY_ALCOH_EXMORE	-0.00158806	0.848178	0.0715131	14659
PRS_CHRONNAS	ProRS_KRA_PSY_ANXIETY_EXMORE	-0.0199718	0.00842074	2.07465	17436
PRS_CHRONNAS	ProRS_KRA_PSY_ANYMENTAL	-0.0103689	0.164705	0.783292	18091
PRS_CHRONNAS	ProRS_KRA_PSY_SCHIZODEL_EXMORE	-0.0128507	0.143777	0.842311	13072
PRS_CHRONNAS	ProRS_KRA_PSY_SUBSTANCE_EXMORE	-0.0157234	0.042152	1.37518	17432
PRS_CHRONNAS	ProRS_L12_ABSCESS_CUT	-0.0263231	0.00155553	2.80812	14527
PRS_CHRONNAS	ProRS_L12_ATROPHICSKIN	-0.00282615	0.747251	0.126534	13007
PRS_CHRONNAS	ProRS_L12_CELLULITIS	-0.0298433	0.000273023	3.5638	16265
PRS_CHRONNAS	ProRS_L12_DERMATITISECZEMA	-0.0195527	0.00854426	2.06833	18090
PRS_CHRONNAS	ProRS_L12_FOLLICULARCYST	-0.0139548	0.1622	0.78995	10034
PRS_CHRONNAS	ProRS_L12_INFECT_SKIN	-0.0301169	0.000235073	3.6288	16072
PRS_CHRONNAS	ProRS_L12_NAILDIS	-0.0203583	0.0344225	1.46316	10803
PRS_CHRONNAS	ProRS_L12_OTHERDISSKINANDSUBCUTIS	-0.0235276	0.00407682	2.38968	14906
PRS_CHRONNAS	ProRS_L12_OTHERSKINSUBCUTIS	-0.0241105	0.00179218	2.74662	16769
PRS_CHRONNAS	ProRS_L12_PAPULOSQUAMOUS	-0.0290977	0.000256531	3.59086	17254
PRS_CHRONNAS	ProRS_L12_PSORI_NAS	-0.0334469	1.28e-05	4.89321	17552
PRS_CHRONNAS	ProRS_L12_PSORIASIS	-0.0302293	0.000108587	3.96422	17416
PRS_CHRONNAS	ProRS_L12_SKINSUBCUTISNAS	-0.0230431	0.00467476	2.33024	15064
PRS_CHRONNAS	ProRS_M13_ARTHROPATHIES	-0.0331819	0.000174729	3.75764	16019
PRS_CHRONNAS	ProRS_M13_ARTHROSIS	-0.0212185	0.0145277	1.8378	15991
PRS_CHRONNAS	ProRS_M13_ARTHROSIS_INCLAVO	-0.0245147	0.0036452	2.43828	17628
PRS_CHRONNAS	ProRS_M13_ARTHROSIS_KNEE	-0.0316101	0.000724447	3.13999	13402
PRS_CHRONNAS	ProRS_M13_ARTHROSIS_OTH	-0.0245322	0.00410295	2.3869	14627
PRS_CHRONNAS	ProRS_M13_ARTHROSIS_POLY	-0.0228135	0.009071	2.04234	13096
PRS_CHRONNAS	ProRS_M13_ARTHTROSIS_COX	-0.0350092	0.000216994	3.66355	13580
PRS_CHRONNAS	ProRS_M13_ARTHTROSIS_COX_PRIM_ICD10	-0.0175525	0.0543752	1.2646	12997
PRS_CHRONNAS	ProRS_M13_BONECONTINUITY	-0.0379535	4.37e-06	5.35992	14686
PRS_CHRONNAS	ProRS_M13_BONEDISNAS	-0.0140877	0.0976837	1.01018	13820
PRS_CHRONNAS	ProRS_M13_CERVICALGIA	0.00245003	0.764861	0.116417	14985
PRS_CHRONNAS	ProRS_M13_CERVICDISC	-0.00826945	0.317707	0.497974	14625
PRS_CHRONNAS	ProRS_M13_DEFORMDORSO	0.00303009	0.703106	0.152979	16083
PRS_CHRONNAS	ProRS_M13_DORSALGIANAS	-0.0155842	0.0483533	1.31557	16066
PRS_CHRONNAS	ProRS_M13_DORSOPATHY	-0.0130853	0.106019	0.974617	16717
PRS_CHRONNAS	ProRS_M13_DORSOPATHYOTH	-0.0138647	0.0988464	1.00504	15240
PRS_CHRONNAS	ProRS_M13_DUPUTRYEN	0.0157771	0.0645454	1.19013	13847
PRS_CHRONNAS	ProRS_M13_ENTESOPATHYOTH	0.0117852	0.197987	0.703363	11948
PRS_CHRONNAS	ProRS_M13_FIBROBLASTIC	0.0131217	0.120265	0.91986	14102
PRS_CHRONNAS	ProRS_M13_GANGLION	-0.017533	0.0628641	1.2016	11259
PRS_CHRONNAS	ProRS_M13_GOUT	-0.0357488	5.24e-05	4.28062	13078
PRS_CHRONNAS	ProRS_M13_HALLUXRIGIDUS	-0.0174141	0.109464	0.96073	8686
PRS_CHRONNAS	ProRS_M13_HALLUXVALGUS	-0.0366035	0.00048332	3.31577	9106
PRS_CHRONNAS	ProRS_M13_HAMMERTOE	-0.0231457	0.0161966	1.79058	10785
PRS_CHRONNAS	ProRS_M13_IMPINGEMENT	-0.0158907	0.0601514	1.22075	14039
PRS_CHRONNAS	ProRS_M13_INTERVERTEB	-0.00623755	0.450494	0.346311	15315
PRS_CHRONNAS	ProRS_M13_KNEEDERANGEMENTS	-0.0149257	0.150204	0.823319	9368
PRS_CHRONNAS	ProRS_M13_LIMBPAIN	-0.0224591	0.00907106	2.04234	13847
PRS_CHRONNAS	ProRS_M13_LOWBACKPAIN	-0.0269635	0.00212603	2.67243	13565
PRS_CHRONNAS	ProRS_M13_LUMBAR_PROLAPSE	-0.0121565	0.140731	0.851611	14676
PRS_CHRONNAS	ProRS_M13_MENISCUSDERANGEMENTS	-0.0105255	0.305953	0.514345	9597
PRS_CHRONNAS	ProRS_M13_OSTEOCHONDRO	-0.0185316	0.0128963	1.88954	18128
PRS_CHRONNAS	ProRS_M13_OSTEOPOROSIS	-0.018598	0.0140643	1.85188	17654
PRS_CHRONNAS	ProRS_M13_OTHERBONE	-0.0207588	0.0120123	1.92037	14644
PRS_CHRONNAS	ProRS_M13_OTHERJOINT	-0.0231592	0.0194162	1.71184	11529
PRS_CHRONNAS	ProRS_M13_POLYARTHROPATHIES	-0.0358923	6.2e-05	4.2075	14653
PRS_CHRONNAS	ProRS_M13_RHEUMA	-0.0172292	0.0651704	1.18595	12232
PRS_CHRONNAS	ProRS_M13_ROTATORCUFF	-0.0246261	0.0020184	2.69499	15749
PRS_CHRONNAS	ProRS_M13_SCIATICA	-0.0113113	0.165724	0.780615	15029
PRS_CHRONNAS	ProRS_M13_SHOULDER	-0.00449347	0.597639	0.223561	13849
PRS_CHRONNAS	ProRS_M13_SHOULDERNAS	0.00283958	0.761545	0.118304	11431
PRS_CHRONNAS	ProRS_M13_SOFTOVERUSE	-0.00812854	0.329606	0.482005	14391
PRS_CHRONNAS	ProRS_M13_SOFTTISSUENAS	-0.0249185	0.00210882	2.67596	15282
PRS_CHRONNAS	ProRS_M13_SOFTTISSUEOTH	-0.022947	0.00513031	2.28986	15120
PRS_CHRONNAS	ProRS_M13_SPINSTENOSIS	-0.0120709	0.125054	0.902901	16152
PRS_CHRONNAS	ProRS_M13_SPONDYLOPATHY	-0.0148773	0.0617666	1.20925	16980
PRS_CHRONNAS	ProRS_M13_SPONDYLOSIS	-0.0107856	0.166705	0.778051	16514
PRS_CHRONNAS	ProRS_M13_SYNOTEND	-0.0157326	0.0723877	1.14034	13034
PRS_CHRONNAS	ProRS_M13_TENDOSYNOVITISNAS	-0.00714762	0.393171	0.405419	14391
PRS_CHRONNAS	ProRS_M13_TOEDEFORMOTH	-0.0172846	0.08044	1.09453	10449
PRS_CHRONNAS	ProRS_M13_TRIGGERFINGER	-0.00340468	0.699018	0.155512	12887
PRS_CHRONNAS	ProRS_MIGRAINE_UNSPE	-0.0319633	1.79e-05	4.74671	18021
PRS_CHRONNAS	ProRS_N14_ACUTERENFAIL	-0.0203912	0.0090359	2.04403	17522
PRS_CHRONNAS	ProRS_N14_CALCUKIDUR	-0.0347394	3.03e-05	4.51796	14425
PRS_CHRONNAS	ProRS_N14_CHRONKIDNEYDIS	-0.0268852	0.000727611	3.1381	17553
PRS_CHRONNAS	ProRS_N14_CYSTITIS	-0.0328877	7.55e-05	4.12179	14494
PRS_CHRONNAS	ProRS_N14_KIDUROTH	-0.0303697	5.38e-05	4.2691	18109
PRS_CHRONNAS	ProRS_N14_NEUROMUSCDYSBLADD	-0.0075384	0.445358	0.351291	10269
PRS_CHRONNAS	ProRS_N14_OBSTRUREFLUROPATH	-0.029332	0.000261567	3.58242	16324
PRS_CHRONNAS	ProRS_N14_OTHBLADD	-0.0189949	0.0194561	1.71094	15132
PRS_CHRONNAS	ProRS_N14_RENALTUB	-0.0311478	6.11e-05	4.21391	18306
PRS_CHRONNAS	ProRS_N14_RENFAILNAS	-0.0174561	0.0421423	1.37528	13861
PRS_CHRONNAS	ProRS_N14_URETHRALSTRICT	-0.0206141	0.0172578	1.76301	13409
PRS_CHRONNAS	ProRS_N14_URETHRAOTH	-0.014132	0.0812394	1.09023	15664
PRS_CHRONNAS	ProRS_N14_URINOTH	-0.0176911	0.0306709	1.51327	15511
PRS_CHRONNAS	ProRS_NEURODEGOTH	-0.0119335	0.159394	0.797529	14566
PRS_CHRONNAS	ProRS_RHEUMA_NOS	-0.00862085	0.264005	0.578388	17369
PRS_CHRONNAS	ProRS_RHEUMA_OTHER_WIDE	-0.022164	0.00441718	2.35485	17161
PRS_CHRONNAS	ProRS_SLE_FG	-0.00427452	0.674081	0.171288	9988
PRS_CHRONNAS	ProRS_SMOKING_DEPEND	-0.0228582	0.00296871	2.52743	17908
PRS_CHRONNAS	ProRS_T1D	-0.015331	0.109537	0.960441	11184
PRS_CHRONNAS	ProRS_T2D	-0.0317809	8.5e-05	4.0704	17809
PRS_CHRONNAS	ProRS_ULCERNAS	-0.0133723	0.0767905	1.11469	18971
PRS_COPD_EARLY	ProRS_AB1_BACT_BIR_OTHER_INF_AGENTS	-0.0780438	9.51e-32	31.0216	24746
PRS_COPD_EARLY	ProRS_AB1_BACT_INTEST_OTH	-0.0206937	0.00394767	2.40366	19464
PRS_COPD_EARLY	ProRS_AB1_INTESTINAL_INFECTIONS	-0.0298832	1.67e-06	5.77739	25691
PRS_COPD_EARLY	ProRS_AB1_MYCOSES	-0.0673914	4.69e-27	26.3285	25602
PRS_COPD_EARLY	ProRS_AB1_OTHER_BACT_INOTHER	-0.0745434	4e-30	29.398	24119
PRS_COPD_EARLY	ProRS_AB1_OTHER_BACTERIAL	-0.0478996	4.39e-14	13.3579	25654
PRS_COPD_EARLY	ProRS_AB1_OTHER_SEPSIS	-0.045369	5.61e-13	12.251	25479
PRS_COPD_EARLY	ProRS_AB1_OTHER_VIRAL	-0.0408707	3.16e-09	8.50019	21028
PRS_COPD_EARLY	ProRS_AB1_STREPTSTAPHYCOCC_INOTHER	-0.05738	2.42e-17	16.6157	22891
PRS_COPD_EARLY	ProRS_AB1_VIRAL_NOS	-0.0429383	8.47e-10	9.07235	20429
PRS_COPD_EARLY	ProRS_AB1_VIRAL_SKIN_MUCOUS_MEMBRANE	-0.0209325	0.00185497	2.73166	22075
PRS_COPD_EARLY	ProRS_ASTHMA_NAS	-0.0711626	2.68e-19	18.5723	16868
PRS_COPD_EARLY	ProRS_AUD	-0.0662325	1.89e-24	23.7239	24046
PRS_COPD_EARLY	ProRS_BACT_INTEST_INFECTION_NOS	-0.0275689	0.000764126	3.11683	14937
PRS_COPD_EARLY	ProRS_C3_NONHODGKIN_EXALLC	-0.0239695	0.0010651	2.97261	19201
PRS_COPD_EARLY	ProRS_C3_OTHER_SKIN_EXALLC	0.00575856	0.399274	0.398729	21422
PRS_COPD_EARLY	ProRS_C3_SQUOMOUS_CELL_CARCINOMA_SKIN_EXALLC	0.0152506	0.0253611	1.59583	21488
PRS_COPD_EARLY	ProRS_CD2_BENIGN_COLON_NOS	-0.049493	5.09e-08	7.29288	12107
PRS_COPD_EARLY	ProRS_CD2_BENIGN_COLORECANI	-0.0715667	3.72e-30	29.4294	25462
PRS_COPD_EARLY	ProRS_CD2_BENIGN_LIPOMATOUS	-0.0270318	0.000776366	3.10993	15446
PRS_COPD_EARLY	ProRS_CD2_BENIGN_MELANOCYTIC	0.00957979	0.225718	0.646433	15990
PRS_COPD_EARLY	ProRS_CD2_BENIGN_OTHERDIGESTIVE	-0.0235656	0.00341718	2.46633	15420
PRS_COPD_EARLY	ProRS_CD2_BENIGN_SIGMOID_COLON	-0.0407019	7.93e-11	10.1007	25469
PRS_COPD_EARLY	ProRS_CHRONNAS	-0.0330139	1.07e-05	4.97122	18146
PRS_COPD_EARLY	ProRS_COPD_EARLY	-0.0972221	1.73e-61	60.7611	31808
PRS_COPD_EARLY	ProRS_D3_AGRANULOCYTOSIS	0.00175161	0.788058	0.103442	25245
PRS_COPD_EARLY	ProRS_D3_ANAEMIA_IRONDEF_NAS	-0.019684	0.00189716	2.7219	25518
PRS_COPD_EARLY	ProRS_D3_ANAEMIANAS	-0.0268891	3.55e-05	4.4501	25353
PRS_COPD_EARLY	ProRS_DUODENAL_ULCER_UNSPE_ACUTE_CHRONIC_WO_HAEMORRHAGE_PERFORATION	-0.056333	8.63e-16	15.0638	20616
PRS_COPD_EARLY	ProRS_E4_ENDOGLAND	-0.0360199	9.77e-09	8.01027	25314
PRS_COPD_EARLY	ProRS_E4_FLUIDELECTRO	-0.0534959	8.03e-13	12.0951	21233
PRS_COPD_EARLY	ProRS_E4_HYPERCHOL	-0.0672468	9.22e-21	20.0355	22740
PRS_COPD_EARLY	ProRS_E4_HYPERLIPNAS	-0.0576297	2.47e-15	14.6066	20033
PRS_COPD_EARLY	ProRS_E4_LIPOPROT	-0.0671698	7.55e-21	20.1222	23076
PRS_COPD_EARLY	ProRS_E4_METABOLIA	-0.0651541	2.47e-21	20.6073	25490
PRS_COPD_EARLY	ProRS_E4_OBESITY	-0.0694862	1.3e-26	25.8873	25731
PRS_COPD_EARLY	ProRS_E4_OBESITYNAS	-0.0684075	1.45e-25	24.8372	25766
PRS_COPD_EARLY	ProRS_E4_THYROID	-0.0359787	4.17e-08	7.38023	23728
PRS_COPD_EARLY	ProRS_E4_VOLUME	-0.0379455	1.59e-07	6.79882	20215
PRS_COPD_EARLY	ProRS_F5_ALCOHOL_DEPENDENCE	-0.061466	1.65e-17	16.7823	19396
PRS_COPD_EARLY	ProRS_F5_ALCOHOLAC	-0.0479926	1.07e-11	10.9724	20219
PRS_COPD_EARLY	ProRS_F5_ANXIETY	-0.0492065	3.86e-15	14.4131	25531
PRS_COPD_EARLY	ProRS_F5_DEPRESSIO	-0.0653149	4.14e-25	24.3828	25542
PRS_COPD_EARLY	ProRS_FALLS	-0.0623602	4.06e-23	22.3917	25475
PRS_COPD_EARLY	ProRS_G6_CARPTU	-0.0344405	1.07e-05	4.97146	17329
PRS_COPD_EARLY	ProRS_G6_CPETAL	-0.0422656	3.52e-11	10.4533	25113
PRS_COPD_EARLY	ProRS_G6_EPIPAROX	-0.0591674	1.19e-18	17.9236	23620
PRS_COPD_EARLY	ProRS_G6_EPLEPSY	-0.022979	0.00165162	2.78209	19946
PRS_COPD_EARLY	ProRS_G6_HEMIPLE	-0.0386502	1.06e-09	8.97632	25375
PRS_COPD_EARLY	ProRS_G6_MIGRAINE	-0.0253381	8.34e-05	4.07861	24094
PRS_COPD_EARLY	ProRS_G6_MS	0.0124387	0.128479	0.891167	15249
PRS_COPD_EARLY	ProRS_G6_OTHNEU	-0.0428089	8.9e-12	11.0506	25438
PRS_COPD_EARLY	ProRS_G6_ROOTPLEXOTHUNS	-0.048858	1.51e-13	12.8201	22765
PRS_COPD_EARLY	ProRS_G6_SLEEPAPNO	-0.0720847	1.75e-30	29.7557	25267
PRS_COPD_EARLY	ProRS_G6_SLEEPDISOTH	-0.0721155	4.3e-28	27.3669	23576
PRS_COPD_EARLY	ProRS_GOUT_NOS	-0.040276	1.21e-10	9.91835	25516
PRS_COPD_EARLY	ProRS_H7_CATARACTOTHER	-0.00901635	0.162519	0.789095	24331
PRS_COPD_EARLY	ProRS_H7_CATARACTSENILE	-0.0164669	0.0116932	1.93207	23983
PRS_COPD_EARLY	ProRS_H7_CHOROIDRETINA	-0.0190678	0.00279327	2.55389	25523
PRS_COPD_EARLY	ProRS_H7_EYELIDDIS	-0.0606213	2.93e-18	17.5331	20621
PRS_COPD_EARLY	ProRS_H7_GLAUCNAS	-0.00899167	0.155122	0.809327	25256
PRS_COPD_EARLY	ProRS_H7_GLAUCOMA	-0.0044368	0.479927	0.318824	25554
PRS_COPD_EARLY	ProRS_H7_OCUMUSCLE	-0.014378	0.0220541	1.65651	25560
PRS_COPD_EARLY	ProRS_H7_VISUDISTURB	-0.0406938	1.01e-10	9.99355	25262
PRS_COPD_EARLY	ProRS_H8_MIDDLEMASTOID	-0.0322047	7.22e-05	4.14128	15186
PRS_COPD_EARLY	ProRS_H8_OTHEREAR	-0.0474072	3.15e-14	13.5015	25599
PRS_COPD_EARLY	ProRS_I9_AF	-0.0310887	0.000212651	3.67233	16272
PRS_COPD_EARLY	ProRS_I9_ANGINA	-0.0551323	1.18e-12	11.929	18522
PRS_COPD_EARLY	ProRS_I9_ARTOTH	-0.0611177	7.05e-20	19.1518	22787
PRS_COPD_EARLY	ProRS_I9_CARDMYO	-0.010504	0.154113	0.812161	19336
PRS_COPD_EARLY	ProRS_I9_CHD	-0.0455033	7.03e-10	9.15313	19939
PRS_COPD_EARLY	ProRS_I9_CONDUCTIO	-0.0238833	0.000507531	3.29454	22261
PRS_COPD_EARLY	ProRS_I9_CORATHER	-0.0435095	1.46e-09	8.83707	21394
PRS_COPD_EARLY	ProRS_I9_HEARTFAIL	-0.0386743	3.45e-09	8.46175	25564
PRS_COPD_EARLY	ProRS_I9_HYPOTE	-0.0220932	0.000412862	3.3842	25649
PRS_COPD_EARLY	ProRS_I9_HYPTENS	-0.0627975	2.65e-19	18.5769	23541
PRS_COPD_EARLY	ProRS_I9_HYPTENSESS	-0.0654746	1.05e-20	19.9796	23631
PRS_COPD_EARLY	ProRS_I9_HYPTENSPUL	-0.0274234	0.00140236	2.85314	14281
PRS_COPD_EARLY	ProRS_I9_HYPTENSRD	-0.0380841	1.72e-05	4.76489	13638
PRS_COPD_EARLY	ProRS_I9_IHD	-0.0547969	9.29e-14	13.0322	20611
PRS_COPD_EARLY	ProRS_I9_MI_STRICT	-0.0345396	2.3e-06	5.63822	19978
PRS_COPD_EARLY	ProRS_I9_OTHARR	-0.00194252	0.783223	0.106115	21444
PRS_COPD_EARLY	ProRS_I9_OTHILLHEART	-0.014924	0.0311143	1.50704	22207
PRS_COPD_EARLY	ProRS_I9_OTHPER	-0.058399	8.94e-19	18.0486	24879
PRS_COPD_EARLY	ProRS_I9_PAROXTAC	-0.0454564	7.89e-07	6.10288	12943
PRS_COPD_EARLY	ProRS_I9_PHLETHROM	-0.0352295	2.46e-07	6.60913	21832
PRS_COPD_EARLY	ProRS_I9_PHLETHROMBDVTLOW	-0.0339332	1.07e-06	5.97007	20979
PRS_COPD_EARLY	ProRS_I9_PULMEMB	-0.0311506	8.93e-07	6.04919	25137
PRS_COPD_EARLY	ProRS_I9_RHEUVALV	-0.00329648	0.606875	0.216901	25593
PRS_COPD_EARLY	ProRS_I9_SECONDRIGHT	-0.0168459	0.00958801	2.01827	24876
PRS_COPD_EARLY	ProRS_I9_STR	-0.0259867	4.47e-05	4.34994	25265
PRS_COPD_EARLY	ProRS_I9_TIA	-0.0376076	1.46e-08	7.83557	23161
PRS_COPD_EARLY	ProRS_I9_UAP	-0.0487514	3.49e-09	8.45714	15449
PRS_COPD_EARLY	ProRS_I9_VARICVE	-0.022168	0.00750691	2.12454	14520
PRS_COPD_EARLY	ProRS_I9_VTE	-0.0356101	2.69e-08	7.56957	24487
PRS_COPD_EARLY	ProRS_IPF	-0.043803	4.78e-10	9.32083	23902
PRS_COPD_EARLY	ProRS_J10_ACUTELOWERNAS	-0.0754339	1.26e-30	29.8982	25410
PRS_COPD_EARLY	ProRS_J10_ASTHMA_EXMORE	-0.0665107	6.61e-17	16.1797	16673
PRS_COPD_EARLY	ProRS_J10_CHRONSINUSITIS	-0.025836	0.000419833	3.37692	18645
PRS_COPD_EARLY	ProRS_J10_INFLUPNEU	-0.0621747	1.41e-19	18.8505	25822
PRS_COPD_EARLY	ProRS_J10_LOWCHRON	-0.0867527	4.2e-38	37.3764	23628
PRS_COPD_EARLY	ProRS_J10_LOWERINF	-0.077328	1.95e-32	31.7108	25438
PRS_COPD_EARLY	ProRS_J10_NASALPOLYP	-0.0326058	0.000165686	3.78072	13386
PRS_COPD_EARLY	ProRS_J10_PLEURA	-0.057668	3.15e-19	18.5021	25799
PRS_COPD_EARLY	ProRS_J10_PLEUREFFUSION	-0.051063	5.98e-15	14.223	24507
PRS_COPD_EARLY	ProRS_J10_VOCALLARYNX	-0.0620975	2.83e-14	13.5479	15031
PRS_COPD_EARLY	ProRS_JOINTPAIN	-0.068101	2.12e-19	18.6746	18911
PRS_COPD_EARLY	ProRS_K11_ACUTPANC	-0.054987	2.66e-16	15.5756	22229
PRS_COPD_EARLY	ProRS_K11_BILIAOTH	-0.0476909	2.3e-13	12.6391	23745
PRS_COPD_EARLY	ProRS_K11_CD_STRICT2	-0.0328274	1.85e-05	4.73218	17116
PRS_COPD_EARLY	ProRS_K11_CHOLECYST	-0.0600649	4.97e-17	16.3033	19523
PRS_COPD_EARLY	ProRS_K11_CHOLELITH	-0.0588019	5.43e-17	16.2649	20716
PRS_COPD_EARLY	ProRS_K11_CHRONGASTR	-0.0430917	1.15e-08	7.9404	17679
PRS_COPD_EARLY	ProRS_K11_COELIAC	-0.0104522	0.143014	0.84462	19926
PRS_COPD_EARLY	ProRS_K11_CONSTIPATION	-0.028755	4.18e-06	5.37907	25639
PRS_COPD_EARLY	ProRS_K11_DIAHER	-0.0437328	3.47e-10	9.46012	21297
PRS_COPD_EARLY	ProRS_K11_DISLIVOTH	-0.0500736	1.64e-15	14.7861	25355
PRS_COPD_EARLY	ProRS_K11_DISORD_TEETH	-0.0468613	4.23e-11	10.374	19770
PRS_COPD_EARLY	ProRS_K11_DIVERTIC	-0.0651673	3.72e-21	20.4296	21894
PRS_COPD_EARLY	ProRS_K11_DULC	-0.0566163	9.16e-12	11.038	15019
PRS_COPD_EARLY	ProRS_K11_ENERCOLNONINF	-0.0345642	1.11e-05	4.95553	18319
PRS_COPD_EARLY	ProRS_K11_FISTULA	-0.0579632	2.02e-14	13.6957	17383
PRS_COPD_EARLY	ProRS_K11_FUNCDYSP	-0.0239707	0.00466631	2.33103	14081
PRS_COPD_EARLY	ProRS_K11_GASTRODUOULC	-0.0590622	9.46e-14	13.024	16497
PRS_COPD_EARLY	ProRS_K11_GULC	-0.0456344	3.34e-09	8.47636	17148
PRS_COPD_EARLY	ProRS_K11_HERING	0.0139357	0.0753088	1.12315	16373
PRS_COPD_EARLY	ProRS_K11_HERNIA	-0.0471043	1.53e-11	10.816	21186
PRS_COPD_EARLY	ProRS_K11_IBS	-0.04801	1.78e-10	9.75066	17768
PRS_COPD_EARLY	ProRS_K11_ILEUS	-0.0468674	1.88e-10	9.72544	18459
PRS_COPD_EARLY	ProRS_K11_INTESTOTH	-0.0570785	1.92e-17	16.717	23556
PRS_COPD_EARLY	ProRS_K11_LIP_ORAL_MUCOSA	-0.0226401	0.000709127	3.14928	22301
PRS_COPD_EARLY	ProRS_K11_LIVER	-0.0496839	9.31e-15	14.0309	25527
PRS_COPD_EARLY	ProRS_K11_MALABSORB	-0.0113887	0.11335	0.945578	19541
PRS_COPD_EARLY	ProRS_K11_OESITIS	-0.0378663	3.1e-06	5.50824	15850
PRS_COPD_EARLY	ProRS_K11_OESOBST	-0.0230903	0.00164086	2.78493	18668
PRS_COPD_EARLY	ProRS_K11_OESSTODUO	-0.0441543	2.51e-10	9.60003	21349
PRS_COPD_EARLY	ProRS_K11_OESULC	-0.0310465	0.000269623	3.56924	14027
PRS_COPD_EARLY	ProRS_K11_ORAL	-0.0542591	4.22e-13	12.3747	17800
PRS_COPD_EARLY	ProRS_K11_OTHANRECT	-0.0610696	8.46e-14	13.0726	15341
PRS_COPD_EARLY	ProRS_K11_OTHDIG	-0.0465637	2.76e-13	12.5595	25527
PRS_COPD_EARLY	ProRS_K11_OTHDISDIG	-0.053741	2.17e-17	16.6626	25216
PRS_COPD_EARLY	ProRS_K11_OTHDISOES	-0.0245385	0.000558512	3.25297	19822
PRS_COPD_EARLY	ProRS_K11_OTHDISSTOMDUOD	-0.0345452	1.08e-06	5.96713	20203
PRS_COPD_EARLY	ProRS_K11_OTHENTERCOL	-0.0482734	2.06e-10	9.68656	18735
PRS_COPD_EARLY	ProRS_K11_OTHFUNC	-0.0267216	0.00025798	3.58841	19933
PRS_COPD_EARLY	ProRS_K11_OTHGASTR	-0.0540413	2.19e-13	12.6594	19408
PRS_COPD_EARLY	ProRS_K11_OTHILEUS	-0.0491446	3.78e-11	10.422	18261
PRS_COPD_EARLY	ProRS_K11_OTHINT	-0.0636867	3.46e-19	18.4605	20022
PRS_COPD_EARLY	ProRS_K11_OTHPERITON	-0.0418509	2.42e-11	10.6166	25429
PRS_COPD_EARLY	ProRS_K11_PERITON	-0.0602633	5.83e-22	21.2343	25518
PRS_COPD_EARLY	ProRS_K11_POSTOPDIS	-0.0515973	8.53e-15	14.069	22602
PRS_COPD_EARLY	ProRS_K11_REFLUX	-0.0483455	3.32e-12	11.4786	21633
PRS_COPD_EARLY	ProRS_K11_UC_STRICT2	-0.0126709	0.107898	0.966986	17093
PRS_COPD_EARLY	ProRS_K11_UMBHER	-0.0581575	4.55e-15	14.3418	18183
PRS_COPD_EARLY	ProRS_K11_VENTHER	-0.0590646	9.9e-16	15.0044	18815
PRS_COPD_EARLY	ProRS_KRA_PSY_ALCOH_EXMORE	-0.045601	7.43e-11	10.1293	20544
PRS_COPD_EARLY	ProRS_KRA_PSY_ANXIETY_EXMORE	-0.0692031	1.7e-27	26.7697	24643
PRS_COPD_EARLY	ProRS_KRA_PSY_ANYMENTAL	-0.0657272	9.75e-26	25.0108	25613
PRS_COPD_EARLY	ProRS_KRA_PSY_SCHIZODEL_EXMORE	-0.03524	1.75e-06	5.75756	18580
PRS_COPD_EARLY	ProRS_KRA_PSY_SUBSTANCE_EXMORE	-0.0857731	7.36e-40	39.1332	24622
PRS_COPD_EARLY	ProRS_L12_ABSCESS_CUT	-0.0632039	2.12e-19	18.6729	20390
PRS_COPD_EARLY	ProRS_L12_ATROPHICSKIN	-0.0173425	0.0190516	1.72007	18262
PRS_COPD_EARLY	ProRS_L12_CELLULITIS	-0.0624084	1.34e-19	18.874	22914
PRS_COPD_EARLY	ProRS_L12_DERMATITISECZEMA	-0.016983	0.00668919	2.17463	25470
PRS_COPD_EARLY	ProRS_L12_FOLLICULARCYST	-0.0428023	3.44e-07	6.46391	14160
PRS_COPD_EARLY	ProRS_L12_INFECT_SKIN	-0.0761754	1.97e-28	27.7047	22631
PRS_COPD_EARLY	ProRS_L12_NAILDIS	-0.0267924	0.000924565	3.03406	15279
PRS_COPD_EARLY	ProRS_L12_OTHERDISSKINANDSUBCUTIS	-0.0237848	0.000572454	3.24226	20946
PRS_COPD_EARLY	ProRS_L12_OTHERSKINSUBCUTIS	-0.040812	3.14e-10	9.50268	23731
PRS_COPD_EARLY	ProRS_L12_PAPULOSQUAMOUS	-0.0423449	2.36e-10	9.62678	24473
PRS_COPD_EARLY	ProRS_L12_PSORI_NAS	-0.0384789	2.26e-09	8.64598	24895
PRS_COPD_EARLY	ProRS_L12_PSORIASIS	-0.0424589	9.67e-11	10.0145	24674
PRS_COPD_EARLY	ProRS_L12_SKINSUBCUTISNAS	-0.024748	0.000312081	3.50573	21187
PRS_COPD_EARLY	ProRS_M13_ARTHROPATHIES	-0.0614	1.36e-16	15.8649	22517
PRS_COPD_EARLY	ProRS_M13_ARTHROSIS	-0.0631669	4.36e-18	17.3607	22482
PRS_COPD_EARLY	ProRS_M13_ARTHROSIS_INCLAVO	-0.0630257	3.74e-19	18.4266	24951
PRS_COPD_EARLY	ProRS_M13_ARTHROSIS_KNEE	-0.0626397	2.48e-15	14.6062	18692
PRS_COPD_EARLY	ProRS_M13_ARTHROSIS_OTH	-0.0727735	4.42e-24	23.3546	20621
PRS_COPD_EARLY	ProRS_M13_ARTHROSIS_POLY	-0.0490195	3.35e-11	10.4746	18273
PRS_COPD_EARLY	ProRS_M13_ARTHTROSIS_COX	-0.0420241	1.4e-07	6.85499	18937
PRS_COPD_EARLY	ProRS_M13_ARTHTROSIS_COX_PRIM_ICD10	-0.0474729	7.03e-10	9.15296	18237
PRS_COPD_EARLY	ProRS_M13_BONECONTINUITY	-0.0612987	1.78e-18	17.7493	20479
PRS_COPD_EARLY	ProRS_M13_BONEDISNAS	-0.00654668	0.363301	0.439733	19255
PRS_COPD_EARLY	ProRS_M13_CERVICALGIA	-0.0503489	3.39e-13	12.4697	20944
PRS_COPD_EARLY	ProRS_M13_CERVICDISC	-0.0490485	2.37e-12	11.625	20419
PRS_COPD_EARLY	ProRS_M13_DEFORMDORSO	-0.0106306	0.11322	0.946077	22445
PRS_COPD_EARLY	ProRS_M13_DORSALGIANAS	-0.0556143	7.75e-17	16.1105	22450
PRS_COPD_EARLY	ProRS_M13_DORSOPATHY	-0.0739146	1.58e-27	26.8008	23552
PRS_COPD_EARLY	ProRS_M13_DORSOPATHYOTH	-0.0746085	4.63e-26	25.3349	21434
PRS_COPD_EARLY	ProRS_M13_DUPUTRYEN	-0.00628497	0.382698	0.417144	19420
PRS_COPD_EARLY	ProRS_M13_ENTESOPATHYOTH	-0.0153377	0.04695	1.32836	16794
PRS_COPD_EARLY	ProRS_M13_FIBROBLASTIC	-0.0212288	0.00288496	2.53986	19770
PRS_COPD_EARLY	ProRS_M13_GANGLION	-0.0412353	2.19e-07	6.66006	15779
PRS_COPD_EARLY	ProRS_M13_GOUT	-0.0470297	3.34e-10	9.47636	18194
PRS_COPD_EARLY	ProRS_M13_HALLUXRIGIDUS	0.0126421	0.168687	0.772919	12169
PRS_COPD_EARLY	ProRS_M13_HALLUXVALGUS	-0.0224082	0.0114893	1.93971	12741
PRS_COPD_EARLY	ProRS_M13_HAMMERTOE	-0.0146323	0.0727017	1.13846	15020
PRS_COPD_EARLY	ProRS_M13_IMPINGEMENT	-0.0646128	1.47e-19	18.8325	19675
PRS_COPD_EARLY	ProRS_M13_INTERVERTEB	-0.056661	4.04e-16	15.3932	21473
PRS_COPD_EARLY	ProRS_M13_KNEEDERANGEMENTS	-0.0445672	3.59e-07	6.44516	13119
PRS_COPD_EARLY	ProRS_M13_LIMBPAIN	-0.0729561	7.96e-24	23.0991	19448
PRS_COPD_EARLY	ProRS_M13_LOWBACKPAIN	-0.0619377	5.57e-17	16.2538	19048
PRS_COPD_EARLY	ProRS_M13_LUMBAR_PROLAPSE	-0.039822	1.14e-08	7.94309	20501
PRS_COPD_EARLY	ProRS_M13_MENISCUSDERANGEMENTS	-0.042173	1.19e-06	5.92575	13427
PRS_COPD_EARLY	ProRS_M13_OSTEOCHONDRO	-0.0379186	1.54e-09	8.81156	25495
PRS_COPD_EARLY	ProRS_M13_OSTEOPOROSIS	-0.0249355	9.56e-05	4.01941	24766
PRS_COPD_EARLY	ProRS_M13_OTHERBONE	-0.0346201	7.24e-07	6.14013	20451
PRS_COPD_EARLY	ProRS_M13_OTHERJOINT	-0.0612896	2.15e-13	12.6683	16113
PRS_COPD_EARLY	ProRS_M13_POLYARTHROPATHIES	-0.0689182	5.87e-20	19.2315	20547
PRS_COPD_EARLY	ProRS_M13_RHEUMA	-0.0458857	6.11e-09	8.21418	17083
PRS_COPD_EARLY	ProRS_M13_ROTATORCUFF	-0.0628032	1.12e-20	19.9512	22076
PRS_COPD_EARLY	ProRS_M13_SCIATICA	-0.0369941	8.46e-08	7.07277	20962
PRS_COPD_EARLY	ProRS_M13_SHOULDER	-0.07428	3.58e-25	24.4458	19499
PRS_COPD_EARLY	ProRS_M13_SHOULDERNAS	-0.0254419	0.00127601	2.89415	16044
PRS_COPD_EARLY	ProRS_M13_SOFTOVERUSE	-0.0616207	2.03e-18	17.6931	20162
PRS_COPD_EARLY	ProRS_M13_SOFTTISSUENAS	-0.0798582	1.29e-31	30.888	21449
PRS_COPD_EARLY	ProRS_M13_SOFTTISSUEOTH	-0.0869457	1.7e-36	35.7688	21285
PRS_COPD_EARLY	ProRS_M13_SPINSTENOSIS	-0.0340843	3.07e-07	6.51309	22533
PRS_COPD_EARLY	ProRS_M13_SPONDYLOPATHY	-0.0622888	1.82e-20	19.7407	23805
PRS_COPD_EARLY	ProRS_M13_SPONDYLOSIS	-0.0658172	1.57e-23	22.8038	23127
PRS_COPD_EARLY	ProRS_M13_SYNOTEND	-0.0454145	7.49e-10	9.12571	18335
PRS_COPD_EARLY	ProRS_M13_TENDOSYNOVITISNAS	-0.0572401	5.14e-16	15.2889	20154
PRS_COPD_EARLY	ProRS_M13_TOEDEFORMOTH	-0.0287551	0.0005876	3.23092	14559
PRS_COPD_EARLY	ProRS_M13_TRIGGERFINGER	-0.0172119	0.0204801	1.68867	18108
PRS_COPD_EARLY	ProRS_MIGRAINE_UNSPE	-0.0469291	7.03e-14	13.1529	25434
PRS_COPD_EARLY	ProRS_N14_ACUTERENFAIL	-0.0343097	1.72e-07	6.76337	24760
PRS_COPD_EARLY	ProRS_N14_CALCUKIDUR	-0.0549126	4.84e-15	14.3156	20293
PRS_COPD_EARLY	ProRS_N14_CHRONKIDNEYDIS	-0.023526	0.000457412	3.33969	24713
PRS_COPD_EARLY	ProRS_N14_CYSTITIS	-0.0401487	1.05e-08	7.97884	20337
PRS_COPD_EARLY	ProRS_N14_KIDUROTH	-0.0483249	2.07e-14	13.6832	25559
PRS_COPD_EARLY	ProRS_N14_NEUROMUSCDYSBLADD	-0.0444203	1.04e-07	6.98291	14372
PRS_COPD_EARLY	ProRS_N14_OBSTRUREFLUROPATH	-0.0416115	7.53e-10	9.12306	22974
PRS_COPD_EARLY	ProRS_N14_OTHBLADD	-0.0502092	2.48e-13	12.6057	21247
PRS_COPD_EARLY	ProRS_N14_RENALTUB	-0.0480328	1.83e-13	12.7381	25929
PRS_COPD_EARLY	ProRS_N14_RENFAILNAS	-0.0234599	0.00118561	2.92606	19497
PRS_COPD_EARLY	ProRS_N14_URETHRALSTRICT	-0.0407231	2.63e-08	7.57989	18760
PRS_COPD_EARLY	ProRS_N14_URETHRAOTH	-0.0630885	1.8e-20	19.7439	22171
PRS_COPD_EARLY	ProRS_N14_URINOTH	-0.0617085	2.93e-19	18.5334	21940
PRS_COPD_EARLY	ProRS_NEURODEGOTH	-0.0142317	0.0471825	1.32622	20349
PRS_COPD_EARLY	ProRS_RHEUMA_NOS	-0.0244531	0.000167475	3.77605	24531
PRS_COPD_EARLY	ProRS_RHEUMA_OTHER_WIDE	-0.0357452	4.41e-08	7.35568	24311
PRS_COPD_EARLY	ProRS_SLE_FG	-0.025783	0.00273894	2.56242	13884
PRS_COPD_EARLY	ProRS_SMOKING_DEPEND	-0.077256	4.86e-33	32.3134	25320
PRS_COPD_EARLY	ProRS_T1D	0.0122009	0.131632	0.880638	15721
PRS_COPD_EARLY	ProRS_T2D	-0.0501958	1.44e-13	12.8414	25177
PRS_COPD_EARLY	ProRS_ULCERNAS	-0.00790864	0.343692	0.46383	15455
PRS_D3_AGRANULOCYTOSIS	ProRS_AB1_BACT_BIR_OTHER_INF_AGENTS	-0.00314404	0.639255	0.194326	24506
PRS_D3_AGRANULOCYTOSIS	ProRS_AB1_BACT_INTEST_OTH	-0.00877794	0.223932	0.649884	19289
PRS_D3_AGRANULOCYTOSIS	ProRS_AB1_INTESTINAL_INFECTIONS	-0.000663421	0.91598	0.0381141	25359
PRS_D3_AGRANULOCYTOSIS	ProRS_AB1_MYCOSES	0.0100253	0.112118	0.950324	25271
PRS_D3_AGRANULOCYTOSIS	ProRS_AB1_OTHER_BACT_INOTHER	0.00474127	0.471495	0.326523	23916
PRS_D3_AGRANULOCYTOSIS	ProRS_AB1_OTHER_BACTERIAL	-0.00480289	0.453349	0.343568	25331
PRS_D3_AGRANULOCYTOSIS	ProRS_AB1_OTHER_SEPSIS	-0.00112081	0.859816	0.0655943	25165
PRS_D3_AGRANULOCYTOSIS	ProRS_AB1_OTHER_VIRAL	0.00692598	0.319284	0.495823	20755
PRS_D3_AGRANULOCYTOSIS	ProRS_AB1_STREPTSTAPHYCOCC_INOTHER	-0.00425981	0.531642	0.274381	22729
PRS_D3_AGRANULOCYTOSIS	ProRS_AB1_VIRAL_NOS	0.0106259	0.13174	0.880284	20182
PRS_D3_AGRANULOCYTOSIS	ProRS_AB1_VIRAL_SKIN_MUCOUS_MEMBRANE	-0.00290931	0.668425	0.174947	21688
PRS_D3_AGRANULOCYTOSIS	ProRS_ASTHMA_NAS	0.00417527	0.601799	0.220549	16665
PRS_D3_AGRANULOCYTOSIS	ProRS_AUD	-0.0103054	0.115501	0.937415	23799
PRS_D3_AGRANULOCYTOSIS	ProRS_BACT_INTEST_INFECTION_NOS	0.00314329	0.702459	0.153379	14823
PRS_D3_AGRANULOCYTOSIS	ProRS_C3_NONHODGKIN_EXALLC	-0.0229551	0.00187194	2.72771	18949
PRS_D3_AGRANULOCYTOSIS	ProRS_C3_OTHER_SKIN_EXALLC	-0.0130327	0.0583966	1.23361	21127
PRS_D3_AGRANULOCYTOSIS	ProRS_C3_SQUOMOUS_CELL_CARCINOMA_SKIN_EXALLC	-0.00901721	0.189567	0.722237	21208
PRS_D3_AGRANULOCYTOSIS	ProRS_CD2_BENIGN_COLON_NOS	-0.00357097	0.696164	0.157288	12009
PRS_D3_AGRANULOCYTOSIS	ProRS_CD2_BENIGN_COLORECANI	0.000510165	0.935668	0.0288781	25186
PRS_D3_AGRANULOCYTOSIS	ProRS_CD2_BENIGN_LIPOMATOUS	0.0144897	0.0738008	1.13194	15256
PRS_D3_AGRANULOCYTOSIS	ProRS_CD2_BENIGN_MELANOCYTIC	0.00944518	0.235489	0.628029	15810
PRS_D3_AGRANULOCYTOSIS	ProRS_CD2_BENIGN_OTHERDIGESTIVE	-0.00224838	0.781278	0.107194	15280
PRS_D3_AGRANULOCYTOSIS	ProRS_CD2_BENIGN_SIGMOID_COLON	0.00488798	0.438259	0.358269	25174
PRS_D3_AGRANULOCYTOSIS	ProRS_CHRONNAS	0.000254047	0.973176	0.0118088	17929
PRS_D3_AGRANULOCYTOSIS	ProRS_COPD_EARLY	-0.00977824	0.140373	0.852717	25245
PRS_D3_AGRANULOCYTOSIS	ProRS_D3_AGRANULOCYTOSIS	-0.0259928	8.47e-06	5.07237	31451
PRS_D3_AGRANULOCYTOSIS	ProRS_D3_ANAEMIA_IRONDEF_NAS	-0.0161853	0.0113589	1.94466	25172
PRS_D3_AGRANULOCYTOSIS	ProRS_D3_ANAEMIANAS	-0.0087111	0.183431	0.736527	25140
PRS_D3_AGRANULOCYTOSIS	ProRS_DUODENAL_ULCER_UNSPE_ACUTE_CHRONIC_WO_HAEMORRHAGE_PERFORATION	-0.00367724	0.602023	0.220387	20417
PRS_D3_AGRANULOCYTOSIS	ProRS_E4_ENDOGLAND	-0.0101136	0.109824	0.959305	25041
PRS_D3_AGRANULOCYTOSIS	ProRS_E4_FLUIDELECTRO	-0.00963271	0.200005	0.698959	21087
PRS_D3_AGRANULOCYTOSIS	ProRS_E4_HYPERCHOL	0.00666941	0.356164	0.44835	22549
PRS_D3_AGRANULOCYTOSIS	ProRS_E4_HYPERLIPNAS	0.00905894	0.214834	0.667897	19896
PRS_D3_AGRANULOCYTOSIS	ProRS_E4_LIPOPROT	0.00726741	0.313156	0.50424	22878
PRS_D3_AGRANULOCYTOSIS	ProRS_E4_METABOLIA	0.00443621	0.520756	0.283366	25255
PRS_D3_AGRANULOCYTOSIS	ProRS_E4_OBESITY	0.000976408	0.881487	0.0547841	25534
PRS_D3_AGRANULOCYTOSIS	ProRS_E4_OBESITYNAS	0.00322167	0.625716	0.203622	25421
PRS_D3_AGRANULOCYTOSIS	ProRS_E4_THYROID	-0.011671	0.0775578	1.11037	23450
PRS_D3_AGRANULOCYTOSIS	ProRS_E4_VOLUME	0.00373747	0.607719	0.216297	20075
PRS_D3_AGRANULOCYTOSIS	ProRS_F5_ALCOHOL_DEPENDENCE	-0.00327544	0.652885	0.185164	19134
PRS_D3_AGRANULOCYTOSIS	ProRS_F5_ALCOHOLAC	-0.00676757	0.341641	0.46643	19958
PRS_D3_AGRANULOCYTOSIS	ProRS_F5_ANXIETY	-0.0076145	0.228	0.642065	25171
PRS_D3_AGRANULOCYTOSIS	ProRS_F5_DEPRESSIO	-0.0158599	0.012761	1.89411	25250
PRS_D3_AGRANULOCYTOSIS	ProRS_FALLS	-0.00754364	0.234121	0.63056	25234
PRS_D3_AGRANULOCYTOSIS	ProRS_G6_CARPTU	0.00716198	0.363439	0.439568	17150
PRS_D3_AGRANULOCYTOSIS	ProRS_G6_CPETAL	-0.0172534	0.00726843	2.13856	24833
PRS_D3_AGRANULOCYTOSIS	ProRS_G6_EPIPAROX	-0.0028817	0.670294	0.173735	23306
PRS_D3_AGRANULOCYTOSIS	ProRS_G6_EPLEPSY	-0.0151672	0.0393188	1.4054	19661
PRS_D3_AGRANULOCYTOSIS	ProRS_G6_HEMIPLE	-0.00812079	0.203372	0.691709	25080
PRS_D3_AGRANULOCYTOSIS	ProRS_G6_MIGRAINE	-0.00606577	0.350105	0.455802	23769
PRS_D3_AGRANULOCYTOSIS	ProRS_G6_MS	-0.0353472	1.85e-05	4.73341	15050
PRS_D3_AGRANULOCYTOSIS	ProRS_G6_OTHNEU	-0.00909356	0.149445	0.825519	25219
PRS_D3_AGRANULOCYTOSIS	ProRS_G6_ROOTPLEXOTHUNS	-1.77e-05	0.997884	0.000919921	22535
PRS_D3_AGRANULOCYTOSIS	ProRS_G6_SLEEPAPNO	0.0108343	0.087076	1.0601	24981
PRS_D3_AGRANULOCYTOSIS	ProRS_G6_SLEEPDISOTH	0.0200813	0.00242816	2.61472	23252
PRS_D3_AGRANULOCYTOSIS	ProRS_GOUT_NOS	-0.00402621	0.522615	0.281818	25244
PRS_D3_AGRANULOCYTOSIS	ProRS_H7_CATARACTOTHER	0.00334888	0.605682	0.217756	24140
PRS_D3_AGRANULOCYTOSIS	ProRS_H7_CATARACTSENILE	0.00340799	0.603526	0.219304	23805
PRS_D3_AGRANULOCYTOSIS	ProRS_H7_CHOROIDRETINA	-0.00611433	0.340975	0.467278	25253
PRS_D3_AGRANULOCYTOSIS	ProRS_H7_EYELIDDIS	-0.00169228	0.808914	0.0920978	20454
PRS_D3_AGRANULOCYTOSIS	ProRS_H7_GLAUCNAS	-0.00124143	0.845338	0.0729695	24971
PRS_D3_AGRANULOCYTOSIS	ProRS_H7_GLAUCOMA	-0.00515001	0.41518	0.381764	25266
PRS_D3_AGRANULOCYTOSIS	ProRS_H7_OCUMUSCLE	-0.00462719	0.464131	0.333359	25230
PRS_D3_AGRANULOCYTOSIS	ProRS_H7_VISUDISTURB	-0.0160291	0.0112207	1.94998	25124
PRS_D3_AGRANULOCYTOSIS	ProRS_H8_MIDDLEMASTOID	0.00400474	0.623844	0.204924	15040
PRS_D3_AGRANULOCYTOSIS	ProRS_H8_OTHEREAR	-0.00822144	0.191204	0.718503	25320
PRS_D3_AGRANULOCYTOSIS	ProRS_I9_AF	-0.00731259	0.387012	0.412275	16078
PRS_D3_AGRANULOCYTOSIS	ProRS_I9_ANGINA	0.00941592	0.227882	0.64229	18270
PRS_D3_AGRANULOCYTOSIS	ProRS_I9_ARTOTH	-0.0196283	0.00368537	2.43352	22500
PRS_D3_AGRANULOCYTOSIS	ProRS_I9_CARDMYO	0.00591972	0.424581	0.372039	19123
PRS_D3_AGRANULOCYTOSIS	ProRS_I9_CHD	0.0136542	0.0664046	1.1778	19600
PRS_D3_AGRANULOCYTOSIS	ProRS_I9_CONDUCTIO	-0.0107789	0.119059	0.924238	21973
PRS_D3_AGRANULOCYTOSIS	ProRS_I9_CORATHER	0.00485969	0.502356	0.298989	21124
PRS_D3_AGRANULOCYTOSIS	ProRS_I9_HEARTFAIL	0.00168724	0.798316	0.0978253	25221
PRS_D3_AGRANULOCYTOSIS	ProRS_I9_HYPOTE	-0.0171528	0.00643636	2.19136	25373
PRS_D3_AGRANULOCYTOSIS	ProRS_I9_HYPTENS	0.00836555	0.23458	0.629709	23272
PRS_D3_AGRANULOCYTOSIS	ProRS_I9_HYPTENSESS	0.00815896	0.248049	0.605462	23369
PRS_D3_AGRANULOCYTOSIS	ProRS_I9_HYPTENSPUL	-0.00351194	0.683302	0.165387	14218
PRS_D3_AGRANULOCYTOSIS	ProRS_I9_HYPTENSRD	-0.00652835	0.463004	0.334416	13584
PRS_D3_AGRANULOCYTOSIS	ProRS_I9_IHD	0.00598369	0.419012	0.377774	20316
PRS_D3_AGRANULOCYTOSIS	ProRS_I9_MI_STRICT	0.00599216	0.414628	0.382341	19767
PRS_D3_AGRANULOCYTOSIS	ProRS_I9_OTHARR	-0.00832352	0.241193	0.617635	21203
PRS_D3_AGRANULOCYTOSIS	ProRS_I9_OTHILLHEART	-0.00329678	0.636235	0.196383	21940
PRS_D3_AGRANULOCYTOSIS	ProRS_I9_OTHPER	-0.0120667	0.069968	1.1551	24582
PRS_D3_AGRANULOCYTOSIS	ProRS_I9_PAROXTAC	0.00770826	0.404875	0.392679	12855
PRS_D3_AGRANULOCYTOSIS	ProRS_I9_PHLETHROM	-0.00174836	0.799468	0.0971991	21545
PRS_D3_AGRANULOCYTOSIS	ProRS_I9_PHLETHROMBDVTLOW	0.00299403	0.669296	0.174382	20712
PRS_D3_AGRANULOCYTOSIS	ProRS_I9_PULMEMB	0.0126831	0.0473681	1.32451	24790
PRS_D3_AGRANULOCYTOSIS	ProRS_I9_RHEUVALV	-0.0106031	0.100386	0.998326	25279
PRS_D3_AGRANULOCYTOSIS	ProRS_I9_SECONDRIGHT	-0.00197797	0.762857	0.117557	24548
PRS_D3_AGRANULOCYTOSIS	ProRS_I9_STR	0.00379177	0.554495	0.256102	24943
PRS_D3_AGRANULOCYTOSIS	ProRS_I9_TIA	0.0110581	0.0980331	1.00863	22888
PRS_D3_AGRANULOCYTOSIS	ProRS_I9_UAP	0.0123806	0.136473	0.864955	15197
PRS_D3_AGRANULOCYTOSIS	ProRS_I9_VARICVE	-0.00331898	0.69173	0.160063	14297
PRS_D3_AGRANULOCYTOSIS	ProRS_I9_VTE	0.00791368	0.220571	0.656451	24153
PRS_D3_AGRANULOCYTOSIS	ProRS_IPF	-0.00818867	0.248689	0.604344	23639
PRS_D3_AGRANULOCYTOSIS	ProRS_J10_ACUTELOWERNAS	-0.0066348	0.31605	0.500244	25196
PRS_D3_AGRANULOCYTOSIS	ProRS_J10_ASTHMA_EXMORE	0.00436806	0.586532	0.231708	16487
PRS_D3_AGRANULOCYTOSIS	ProRS_J10_CHRONSINUSITIS	-0.00713689	0.334238	0.475944	18369
PRS_D3_AGRANULOCYTOSIS	ProRS_J10_INFLUPNEU	-0.0158177	0.022694	1.64409	25472
PRS_D3_AGRANULOCYTOSIS	ProRS_J10_LOWCHRON	0.00106115	0.876057	0.0574677	23181
PRS_D3_AGRANULOCYTOSIS	ProRS_J10_LOWERINF	-0.00393978	0.54927	0.260214	25219
PRS_D3_AGRANULOCYTOSIS	ProRS_J10_NASALPOLYP	-0.00117931	0.892547	0.049369	13219
PRS_D3_AGRANULOCYTOSIS	ProRS_J10_PLEURA	-0.0149778	0.021145	1.67479	25415
PRS_D3_AGRANULOCYTOSIS	ProRS_J10_PLEUREFFUSION	-0.0115551	0.0801277	1.09622	24195
PRS_D3_AGRANULOCYTOSIS	ProRS_J10_VOCALLARYNX	0.00110526	0.893179	0.0490616	14848
PRS_D3_AGRANULOCYTOSIS	ProRS_JOINTPAIN	0.0113193	0.138219	0.859431	18674
PRS_D3_AGRANULOCYTOSIS	ProRS_K11_ACUTPANC	0.00117888	0.861491	0.0647492	22026
PRS_D3_AGRANULOCYTOSIS	ProRS_K11_BILIAOTH	0.00687033	0.293667	0.532145	23521
PRS_D3_AGRANULOCYTOSIS	ProRS_K11_CD_STRICT2	-0.00768886	0.318042	0.497516	17023
PRS_D3_AGRANULOCYTOSIS	ProRS_K11_CHOLECYST	0.00724538	0.315316	0.501254	19307
PRS_D3_AGRANULOCYTOSIS	ProRS_K11_CHOLELITH	0.00425832	0.547023	0.261995	20508
PRS_D3_AGRANULOCYTOSIS	ProRS_K11_CHRONGASTR	0.00914287	0.229523	0.639175	17425
PRS_D3_AGRANULOCYTOSIS	ProRS_K11_COELIAC	-0.0436686	1.16e-09	8.9372	19741
PRS_D3_AGRANULOCYTOSIS	ProRS_K11_CONSTIPATION	-0.00666257	0.28986	0.537812	25337
PRS_D3_AGRANULOCYTOSIS	ProRS_K11_DIAHER	0.000918631	0.895882	0.0477491	21024
PRS_D3_AGRANULOCYTOSIS	ProRS_K11_DISLIVOTH	0.0048448	0.444371	0.352254	25082
PRS_D3_AGRANULOCYTOSIS	ProRS_K11_DISORD_TEETH	-0.00531594	0.458499	0.338662	19479
PRS_D3_AGRANULOCYTOSIS	ProRS_K11_DIVERTIC	0.00925463	0.183653	0.736003	21605
PRS_D3_AGRANULOCYTOSIS	ProRS_K11_DULC	5.08e-05	0.995153	0.00211024	14800
PRS_D3_AGRANULOCYTOSIS	ProRS_K11_ENERCOLNONINF	-0.00873526	0.270509	0.567819	18111
PRS_D3_AGRANULOCYTOSIS	ProRS_K11_FISTULA	0.000712018	0.925739	0.0335112	17171
PRS_D3_AGRANULOCYTOSIS	ProRS_K11_FUNCDYSP	-0.00388672	0.649132	0.187667	13863
PRS_D3_AGRANULOCYTOSIS	ProRS_K11_GASTRODUOULC	-0.000157843	0.984262	0.00688914	16246
PRS_D3_AGRANULOCYTOSIS	ProRS_K11_GULC	0.00259294	0.738913	0.131407	16898
PRS_D3_AGRANULOCYTOSIS	ProRS_K11_HERING	-0.00129768	0.869496	0.0607323	16163
PRS_D3_AGRANULOCYTOSIS	ProRS_K11_HERNIA	-0.00263114	0.708602	0.149597	20880
PRS_D3_AGRANULOCYTOSIS	ProRS_K11_IBS	0.00331807	0.661273	0.179619	17595
PRS_D3_AGRANULOCYTOSIS	ProRS_K11_ILEUS	0.00703781	0.342418	0.465443	18237
PRS_D3_AGRANULOCYTOSIS	ProRS_K11_INTESTOTH	-0.00235533	0.727973	0.137885	23253
PRS_D3_AGRANULOCYTOSIS	ProRS_K11_LIP_ORAL_MUCOSA	-0.00749108	0.265993	0.57513	22058
PRS_D3_AGRANULOCYTOSIS	ProRS_K11_LIVER	-0.00353008	0.585467	0.232497	25255
PRS_D3_AGRANULOCYTOSIS	ProRS_K11_MALABSORB	-0.0433344	2.1e-09	8.67828	19345
PRS_D3_AGRANULOCYTOSIS	ProRS_K11_OESITIS	-0.000100009	0.990247	0.00425663	15616
PRS_D3_AGRANULOCYTOSIS	ProRS_K11_OESOBST	0.00158175	0.830164	0.0808363	18474
PRS_D3_AGRANULOCYTOSIS	ProRS_K11_OESSTODUO	-0.00451467	0.521442	0.282794	21017
PRS_D3_AGRANULOCYTOSIS	ProRS_K11_OESULC	0.00153567	0.858199	0.0664118	13793
PRS_D3_AGRANULOCYTOSIS	ProRS_K11_ORAL	0.00209084	0.781926	0.106834	17561
PRS_D3_AGRANULOCYTOSIS	ProRS_K11_OTHANRECT	-0.00784825	0.340777	0.46753	15176
PRS_D3_AGRANULOCYTOSIS	ProRS_K11_OTHDIG	-0.0189761	0.00311964	2.5059	25234
PRS_D3_AGRANULOCYTOSIS	ProRS_K11_OTHDISDIG	-0.00173875	0.785187	0.105027	24945
PRS_D3_AGRANULOCYTOSIS	ProRS_K11_OTHDISOES	0.000960541	0.893195	0.0490535	19605
PRS_D3_AGRANULOCYTOSIS	ProRS_K11_OTHDISSTOMDUOD	0.00629792	0.377076	0.423571	19973
PRS_D3_AGRANULOCYTOSIS	ProRS_K11_OTHENTERCOL	-0.00439837	0.565572	0.247512	18514
PRS_D3_AGRANULOCYTOSIS	ProRS_K11_OTHFUNC	-0.00705476	0.33693	0.472461	19758
PRS_D3_AGRANULOCYTOSIS	ProRS_K11_OTHGASTR	0.00136449	0.854393	0.0683425	19107
PRS_D3_AGRANULOCYTOSIS	ProRS_K11_OTHILEUS	0.00165887	0.824619	0.0837466	18066
PRS_D3_AGRANULOCYTOSIS	ProRS_K11_OTHINT	0.0058439	0.414888	0.382069	19787
PRS_D3_AGRANULOCYTOSIS	ProRS_K11_OTHPERITON	-0.00778222	0.217998	0.661547	25105
PRS_D3_AGRANULOCYTOSIS	ProRS_K11_PERITON	0.000785192	0.900979	0.0452853	25194
PRS_D3_AGRANULOCYTOSIS	ProRS_K11_POSTOPDIS	-0.0175585	0.00871282	2.05984	22378
PRS_D3_AGRANULOCYTOSIS	ProRS_K11_REFLUX	0.00767396	0.272327	0.56491	21360
PRS_D3_AGRANULOCYTOSIS	ProRS_K11_UC_STRICT2	-0.00985362	0.215196	0.667166	16864
PRS_D3_AGRANULOCYTOSIS	ProRS_K11_UMBHER	-0.00470204	0.529378	0.276234	17981
PRS_D3_AGRANULOCYTOSIS	ProRS_K11_VENTHER	-0.00655507	0.376642	0.424071	18604
PRS_D3_AGRANULOCYTOSIS	ProRS_KRA_PSY_ALCOH_EXMORE	-0.00716855	0.31003	0.508596	20264
PRS_D3_AGRANULOCYTOSIS	ProRS_KRA_PSY_ANXIETY_EXMORE	-0.00965952	0.131928	0.879664	24426
PRS_D3_AGRANULOCYTOSIS	ProRS_KRA_PSY_ANYMENTAL	-0.0146007	0.0207699	1.68257	25338
PRS_D3_AGRANULOCYTOSIS	ProRS_KRA_PSY_SCHIZODEL_EXMORE	-0.00112527	0.879716	0.0556573	18305
PRS_D3_AGRANULOCYTOSIS	ProRS_KRA_PSY_SUBSTANCE_EXMORE	-0.0145612	0.0264172	1.57811	24314
PRS_D3_AGRANULOCYTOSIS	ProRS_L12_ABSCESS_CUT	-0.0156633	0.0266025	1.57508	20201
PRS_D3_AGRANULOCYTOSIS	ProRS_L12_ATROPHICSKIN	-0.0272171	0.000260708	3.58385	18010
PRS_D3_AGRANULOCYTOSIS	ProRS_L12_CELLULITIS	-0.0224725	0.0012062	2.91858	22725
PRS_D3_AGRANULOCYTOSIS	ProRS_L12_DERMATITISECZEMA	0.0089559	0.154876	0.810016	25258
PRS_D3_AGRANULOCYTOSIS	ProRS_L12_FOLLICULARCYST	-0.00931277	0.271033	0.566978	13991
PRS_D3_AGRANULOCYTOSIS	ProRS_L12_INFECT_SKIN	-0.0185494	0.00753008	2.1232	22437
PRS_D3_AGRANULOCYTOSIS	ProRS_L12_NAILDIS	-0.0145635	0.0740589	1.13042	15081
PRS_D3_AGRANULOCYTOSIS	ProRS_L12_OTHERDISSKINANDSUBCUTIS	-0.00960513	0.167481	0.776035	20668
PRS_D3_AGRANULOCYTOSIS	ProRS_L12_OTHERSKINSUBCUTIS	-0.016836	0.0100297	1.99871	23419
PRS_D3_AGRANULOCYTOSIS	ProRS_L12_PAPULOSQUAMOUS	0.00278918	0.678352	0.168545	24182
PRS_D3_AGRANULOCYTOSIS	ProRS_L12_PSORI_NAS	0.00648837	0.316568	0.499532	24611
PRS_D3_AGRANULOCYTOSIS	ProRS_L12_PSORIASIS	-0.000485395	0.941383	0.0262335	24392
PRS_D3_AGRANULOCYTOSIS	ProRS_L12_SKINSUBCUTISNAS	-0.0151702	0.0283755	1.54706	20889
PRS_D3_AGRANULOCYTOSIS	ProRS_M13_ARTHROPATHIES	-0.00703711	0.348679	0.457575	22238
PRS_D3_AGRANULOCYTOSIS	ProRS_M13_ARTHROSIS	0.000461993	0.95002	0.0222672	22198
PRS_D3_AGRANULOCYTOSIS	ProRS_M13_ARTHROSIS_INCLAVO	0.00331118	0.641631	0.192715	24674
PRS_D3_AGRANULOCYTOSIS	ProRS_M13_ARTHROSIS_KNEE	-0.00128313	0.872328	0.0593202	18548
PRS_D3_AGRANULOCYTOSIS	ProRS_M13_ARTHROSIS_OTH	0.00133962	0.853498	0.0687974	20372
PRS_D3_AGRANULOCYTOSIS	ProRS_M13_ARTHROSIS_POLY	0.0191136	0.0102536	1.98912	18112
PRS_D3_AGRANULOCYTOSIS	ProRS_M13_ARTHTROSIS_COX	0.00077537	0.923421	0.0346001	18778
PRS_D3_AGRANULOCYTOSIS	ProRS_M13_ARTHTROSIS_COX_PRIM_ICD10	0.00657241	0.396013	0.402291	18126
PRS_D3_AGRANULOCYTOSIS	ProRS_M13_BONECONTINUITY	-0.00465928	0.507649	0.294436	20313
PRS_D3_AGRANULOCYTOSIS	ProRS_M13_BONEDISNAS	-0.00104343	0.88553	0.0527969	19053
PRS_D3_AGRANULOCYTOSIS	ProRS_M13_CERVICALGIA	0.00423352	0.544221	0.264225	20689
PRS_D3_AGRANULOCYTOSIS	ProRS_M13_CERVICDISC	0.00756444	0.283801	0.546986	20145
PRS_D3_AGRANULOCYTOSIS	ProRS_M13_DEFORMDORSO	0.00195844	0.77221	0.112265	22207
PRS_D3_AGRANULOCYTOSIS	ProRS_M13_DORSALGIANAS	0.00444927	0.508254	0.293919	22203
PRS_D3_AGRANULOCYTOSIS	ProRS_M13_DORSOPATHY	-0.00771375	0.260769	0.583744	23275
PRS_D3_AGRANULOCYTOSIS	ProRS_M13_DORSOPATHYOTH	-0.00644334	0.366336	0.436121	21144
PRS_D3_AGRANULOCYTOSIS	ProRS_M13_DUPUTRYEN	-0.00662895	0.360293	0.443344	19222
PRS_D3_AGRANULOCYTOSIS	ProRS_M13_ENTESOPATHYOTH	-0.00803619	0.301185	0.521166	16602
PRS_D3_AGRANULOCYTOSIS	ProRS_M13_FIBROBLASTIC	0.00110611	0.877506	0.0567498	19547
PRS_D3_AGRANULOCYTOSIS	ProRS_M13_GANGLION	-0.000653702	0.934995	0.0291906	15608
PRS_D3_AGRANULOCYTOSIS	ProRS_M13_GOUT	0.00758337	0.313537	0.503711	18078
PRS_D3_AGRANULOCYTOSIS	ProRS_M13_HALLUXRIGIDUS	0.00813831	0.377634	0.422929	12092
PRS_D3_AGRANULOCYTOSIS	ProRS_M13_HALLUXVALGUS	-0.0216059	0.0153035	1.81521	12637
PRS_D3_AGRANULOCYTOSIS	ProRS_M13_HAMMERTOE	0.00526095	0.520536	0.283549	14933
PRS_D3_AGRANULOCYTOSIS	ProRS_M13_IMPINGEMENT	0.00581277	0.419073	0.37771	19469
PRS_D3_AGRANULOCYTOSIS	ProRS_M13_INTERVERTEB	-0.0007635	0.913587	0.03925	21179
PRS_D3_AGRANULOCYTOSIS	ProRS_M13_KNEEDERANGEMENTS	0.0133667	0.128889	0.889783	13033
PRS_D3_AGRANULOCYTOSIS	ProRS_M13_LIMBPAIN	-0.00304361	0.676932	0.169455	19258
PRS_D3_AGRANULOCYTOSIS	ProRS_M13_LOWBACKPAIN	0.0017432	0.815229	0.0887206	18819
PRS_D3_AGRANULOCYTOSIS	ProRS_M13_LUMBAR_PROLAPSE	-0.00446042	0.526009	0.279006	20235
PRS_D3_AGRANULOCYTOSIS	ProRS_M13_MENISCUSDERANGEMENTS	0.0047766	0.58402	0.233572	13346
PRS_D3_AGRANULOCYTOSIS	ProRS_M13_OSTEOCHONDRO	-0.0113554	0.0725294	1.13949	25237
PRS_D3_AGRANULOCYTOSIS	ProRS_M13_OSTEOPOROSIS	-0.00530101	0.410167	0.38704	24507
PRS_D3_AGRANULOCYTOSIS	ProRS_M13_OTHERBONE	-0.00104648	0.881654	0.0547021	20260
PRS_D3_AGRANULOCYTOSIS	ProRS_M13_OTHERJOINT	0.00383899	0.648222	0.188276	16027
PRS_D3_AGRANULOCYTOSIS	ProRS_M13_POLYARTHROPATHIES	-0.00596564	0.432415	0.364099	20378
PRS_D3_AGRANULOCYTOSIS	ProRS_M13_RHEUMA	-0.013655	0.0859493	1.06576	16943
PRS_D3_AGRANULOCYTOSIS	ProRS_M13_ROTATORCUFF	0.00167681	0.804778	0.0943238	21828
PRS_D3_AGRANULOCYTOSIS	ProRS_M13_SCIATICA	-0.00688356	0.322848	0.491002	20699
PRS_D3_AGRANULOCYTOSIS	ProRS_M13_SHOULDER	0.00341588	0.636269	0.196359	19292
PRS_D3_AGRANULOCYTOSIS	ProRS_M13_SHOULDERNAS	0.0111279	0.16192	0.7907	15859
PRS_D3_AGRANULOCYTOSIS	ProRS_M13_SOFTOVERUSE	-0.000912658	0.897641	0.0468973	19920
PRS_D3_AGRANULOCYTOSIS	ProRS_M13_SOFTTISSUENAS	-0.00433685	0.528867	0.276654	21191
PRS_D3_AGRANULOCYTOSIS	ProRS_M13_SOFTTISSUEOTH	-0.00343234	0.621805	0.206346	21024
PRS_D3_AGRANULOCYTOSIS	ProRS_M13_SPINSTENOSIS	-0.00234495	0.726502	0.138763	22311
PRS_D3_AGRANULOCYTOSIS	ProRS_M13_SPONDYLOPATHY	-0.00294561	0.663154	0.178385	23566
PRS_D3_AGRANULOCYTOSIS	ProRS_M13_SPONDYLOSIS	0.00131825	0.84259	0.0743835	22875
PRS_D3_AGRANULOCYTOSIS	ProRS_M13_SYNOTEND	-0.00861799	0.245833	0.609359	18168
PRS_D3_AGRANULOCYTOSIS	ProRS_M13_TENDOSYNOVITISNAS	-0.0155079	0.0293381	1.53257	19908
PRS_D3_AGRANULOCYTOSIS	ProRS_M13_TOEDEFORMOTH	-0.00340505	0.685133	0.164225	14484
PRS_D3_AGRANULOCYTOSIS	ProRS_M13_TRIGGERFINGER	-0.00568749	0.446647	0.350036	17930
PRS_D3_AGRANULOCYTOSIS	ProRS_MIGRAINE_UNSPE	-0.000135197	0.982901	0.0074902	25180
PRS_D3_AGRANULOCYTOSIS	ProRS_N14_ACUTERENFAIL	-3.33e-05	0.995996	0.00174239	24467
PRS_D3_AGRANULOCYTOSIS	ProRS_N14_CALCUKIDUR	0.00647051	0.35857	0.445426	20183
PRS_D3_AGRANULOCYTOSIS	ProRS_N14_CHRONKIDNEYDIS	-0.00292518	0.665744	0.176693	24449
PRS_D3_AGRANULOCYTOSIS	ProRS_N14_CYSTITIS	-0.00294891	0.676206	0.169921	20138
PRS_D3_AGRANULOCYTOSIS	ProRS_N14_KIDUROTH	-0.00828474	0.193471	0.713384	25301
PRS_D3_AGRANULOCYTOSIS	ProRS_N14_NEUROMUSCDYSBLADD	0.00327263	0.696754	0.156921	14249
PRS_D3_AGRANULOCYTOSIS	ProRS_N14_OBSTRUREFLUROPATH	-0.0075545	0.267747	0.572275	22686
PRS_D3_AGRANULOCYTOSIS	ProRS_N14_OTHBLADD	-0.00455241	0.509458	0.292891	21056
PRS_D3_AGRANULOCYTOSIS	ProRS_N14_RENALTUB	0.000189189	0.977074	0.0100724	25564
PRS_D3_AGRANULOCYTOSIS	ProRS_N14_RENFAILNAS	0.00675559	0.354275	0.450659	19270
PRS_D3_AGRANULOCYTOSIS	ProRS_N14_URETHRALSTRICT	-0.00249204	0.73496	0.133737	18591
PRS_D3_AGRANULOCYTOSIS	ProRS_N14_URETHRAOTH	0.00395944	0.563713	0.248942	21941
PRS_D3_AGRANULOCYTOSIS	ProRS_N14_URINOTH	-0.00114607	0.868719	0.0611207	21711
PRS_D3_AGRANULOCYTOSIS	ProRS_NEURODEGOTH	-0.0227249	0.00161484	2.79187	20163
PRS_D3_AGRANULOCYTOSIS	ProRS_RHEUMA_NOS	-0.0169625	0.00936811	2.02835	24414
PRS_D3_AGRANULOCYTOSIS	ProRS_RHEUMA_OTHER_WIDE	-0.0122116	0.0632747	1.19877	24127
PRS_D3_AGRANULOCYTOSIS	ProRS_SLE_FG	-0.0400774	3.85e-06	5.41436	13722
PRS_D3_AGRANULOCYTOSIS	ProRS_SMOKING_DEPEND	-0.00586378	0.368017	0.434132	25019
PRS_D3_AGRANULOCYTOSIS	ProRS_T1D	-0.00572236	0.481057	0.317804	15595
PRS_D3_AGRANULOCYTOSIS	ProRS_T2D	0.000740779	0.913883	0.0391093	24877
PRS_D3_AGRANULOCYTOSIS	ProRS_ULCERNAS	-0.0142138	0.0906438	1.04266	15324
PRS_D3_ANAEMIA_IRONDEF_NAS	ProRS_AB1_BACT_BIR_OTHER_INF_AGENTS	-0.0369822	3.14e-08	7.50315	24630
PRS_D3_ANAEMIA_IRONDEF_NAS	ProRS_AB1_BACT_INTEST_OTH	-0.0212754	0.00317318	2.49851	19327
PRS_D3_ANAEMIA_IRONDEF_NAS	ProRS_AB1_INTESTINAL_INFECTIONS	-0.0216691	0.00054244	3.26565	25538
PRS_D3_ANAEMIA_IRONDEF_NAS	ProRS_AB1_MYCOSES	-0.023946	0.000140676	3.85178	25454
PRS_D3_ANAEMIA_IRONDEF_NAS	ProRS_AB1_OTHER_BACT_INOTHER	-0.027091	3.66e-05	4.43602	24029
PRS_D3_ANAEMIA_IRONDEF_NAS	ProRS_AB1_OTHER_BACTERIAL	-0.0223345	0.000456636	3.34043	25544
PRS_D3_ANAEMIA_IRONDEF_NAS	ProRS_AB1_OTHER_SEPSIS	-0.0196041	0.00191362	2.71814	25365
PRS_D3_ANAEMIA_IRONDEF_NAS	ProRS_AB1_OTHER_VIRAL	-0.015443	0.0260212	1.58467	20861
PRS_D3_ANAEMIA_IRONDEF_NAS	ProRS_AB1_STREPTSTAPHYCOCC_INOTHER	-0.0283738	3.01e-05	4.52208	22829
PRS_D3_ANAEMIA_IRONDEF_NAS	ProRS_AB1_VIRAL_NOS	-0.0120597	0.0865233	1.06287	20268
PRS_D3_ANAEMIA_IRONDEF_NAS	ProRS_AB1_VIRAL_SKIN_MUCOUS_MEMBRANE	-0.0114624	0.0898005	1.04672	21926
PRS_D3_ANAEMIA_IRONDEF_NAS	ProRS_ASTHMA_NAS	-0.0201231	0.0115854	1.93609	16717
PRS_D3_ANAEMIA_IRONDEF_NAS	ProRS_AUD	-0.0247233	0.000153161	3.81485	23919
PRS_D3_ANAEMIA_IRONDEF_NAS	ProRS_BACT_INTEST_INFECTION_NOS	-0.0269074	0.00104895	2.97924	14879
PRS_D3_ANAEMIA_IRONDEF_NAS	ProRS_C3_NONHODGKIN_EXALLC	-0.0138101	0.0601214	1.22097	19134
PRS_D3_ANAEMIA_IRONDEF_NAS	ProRS_C3_OTHER_SKIN_EXALLC	-0.00797646	0.244309	0.61206	21342
PRS_D3_ANAEMIA_IRONDEF_NAS	ProRS_C3_SQUOMOUS_CELL_CARCINOMA_SKIN_EXALLC	-0.00283536	0.678445	0.168485	21423
PRS_D3_ANAEMIA_IRONDEF_NAS	ProRS_CD2_BENIGN_COLON_NOS	-0.0133586	0.143547	0.843005	12035
PRS_D3_ANAEMIA_IRONDEF_NAS	ProRS_CD2_BENIGN_COLORECANI	-0.0265803	2.35e-05	4.62887	25447
PRS_D3_ANAEMIA_IRONDEF_NAS	ProRS_CD2_BENIGN_LIPOMATOUS	0.0122504	0.129768	0.886831	15335
PRS_D3_ANAEMIA_IRONDEF_NAS	ProRS_CD2_BENIGN_MELANOCYTIC	0.0152219	0.0552286	1.25784	15907
PRS_D3_ANAEMIA_IRONDEF_NAS	ProRS_CD2_BENIGN_OTHERDIGESTIVE	-0.0127713	0.113921	0.943397	15344
PRS_D3_ANAEMIA_IRONDEF_NAS	ProRS_CD2_BENIGN_SIGMOID_COLON	-0.0158399	0.0116725	1.93284	25375
PRS_D3_ANAEMIA_IRONDEF_NAS	ProRS_CHRONNAS	-0.011859	0.115744	0.936503	17991
PRS_D3_ANAEMIA_IRONDEF_NAS	ProRS_COPD_EARLY	-0.0377712	9.22e-09	8.03511	25518
PRS_D3_ANAEMIA_IRONDEF_NAS	ProRS_D3_AGRANULOCYTOSIS	-0.011154	0.0873149	1.05891	25172
PRS_D3_ANAEMIA_IRONDEF_NAS	ProRS_D3_ANAEMIA_IRONDEF_NAS	-0.0272557	1.73e-06	5.76088	31667
PRS_D3_ANAEMIA_IRONDEF_NAS	ProRS_D3_ANAEMIANAS	-0.0358844	3.86e-08	7.41356	25277
PRS_D3_ANAEMIA_IRONDEF_NAS	ProRS_DUODENAL_ULCER_UNSPE_ACUTE_CHRONIC_WO_HAEMORRHAGE_PERFORATION	-0.00376073	0.593805	0.226356	20427
PRS_D3_ANAEMIA_IRONDEF_NAS	ProRS_E4_ENDOGLAND	-0.0154391	0.0142506	1.84617	25239
PRS_D3_ANAEMIA_IRONDEF_NAS	ProRS_E4_FLUIDELECTRO	-0.0296376	7.34e-05	4.13411	21221
PRS_D3_ANAEMIA_IRONDEF_NAS	ProRS_E4_HYPERCHOL	-0.0349859	1.24e-06	5.90597	22680
PRS_D3_ANAEMIA_IRONDEF_NAS	ProRS_E4_HYPERLIPNAS	-0.0271317	0.00020137	3.69601	20004
PRS_D3_ANAEMIA_IRONDEF_NAS	ProRS_E4_LIPOPROT	-0.0317269	1.04e-05	4.98372	22999
PRS_D3_ANAEMIA_IRONDEF_NAS	ProRS_E4_METABOLIA	-0.033895	8.8e-07	6.05565	25399
PRS_D3_ANAEMIA_IRONDEF_NAS	ProRS_E4_OBESITY	-0.0361582	3.12e-08	7.50614	25591
PRS_D3_ANAEMIA_IRONDEF_NAS	ProRS_E4_OBESITYNAS	-0.0392319	2.31e-09	8.63626	25629
PRS_D3_ANAEMIA_IRONDEF_NAS	ProRS_E4_THYROID	-0.0341218	2.18e-07	6.66131	23632
PRS_D3_ANAEMIA_IRONDEF_NAS	ProRS_E4_VOLUME	-0.0122903	0.0901651	1.04496	20200
PRS_D3_ANAEMIA_IRONDEF_NAS	ProRS_F5_ALCOHOL_DEPENDENCE	-0.023466	0.001241	2.90623	19213
PRS_D3_ANAEMIA_IRONDEF_NAS	ProRS_F5_ALCOHOLAC	-0.0182064	0.0104169	1.98226	20049
PRS_D3_ANAEMIA_IRONDEF_NAS	ProRS_F5_ANXIETY	-0.0305671	1.24e-06	5.90618	25261
PRS_D3_ANAEMIA_IRONDEF_NAS	ProRS_F5_DEPRESSIO	-0.038431	1.43e-09	8.84565	25381
PRS_D3_ANAEMIA_IRONDEF_NAS	ProRS_FALLS	-0.0283051	7.48e-06	5.12624	25416
PRS_D3_ANAEMIA_IRONDEF_NAS	ProRS_G6_CARPTU	-0.020412	0.00958985	2.01819	17167
PRS_D3_ANAEMIA_IRONDEF_NAS	ProRS_G6_CPETAL	-0.028688	7.68e-06	5.1144	25004
PRS_D3_ANAEMIA_IRONDEF_NAS	ProRS_G6_EPIPAROX	-0.0333717	7.67e-07	6.11505	23443
PRS_D3_ANAEMIA_IRONDEF_NAS	ProRS_G6_EPLEPSY	-0.0132757	0.0699138	1.15544	19833
PRS_D3_ANAEMIA_IRONDEF_NAS	ProRS_G6_HEMIPLE	-0.0247667	9.94e-05	4.00279	25267
PRS_D3_ANAEMIA_IRONDEF_NAS	ProRS_G6_MIGRAINE	-0.034999	6.28e-08	7.20204	23934
PRS_D3_ANAEMIA_IRONDEF_NAS	ProRS_G6_MS	-0.0214194	0.00923576	2.03453	15151
PRS_D3_ANAEMIA_IRONDEF_NAS	ProRS_G6_OTHNEU	-0.0280586	8.28e-06	5.08174	25360
PRS_D3_ANAEMIA_IRONDEF_NAS	ProRS_G6_ROOTPLEXOTHUNS	-0.0296101	8.38e-06	5.07694	22636
PRS_D3_ANAEMIA_IRONDEF_NAS	ProRS_G6_SLEEPAPNO	-0.0315078	5.72e-07	6.24227	25221
PRS_D3_ANAEMIA_IRONDEF_NAS	ProRS_G6_SLEEPDISOTH	-0.0256189	0.000104505	3.98086	23373
PRS_D3_ANAEMIA_IRONDEF_NAS	ProRS_GOUT_NOS	-0.024164	0.000117879	3.92856	25418
PRS_D3_ANAEMIA_IRONDEF_NAS	ProRS_H7_CATARACTOTHER	0.005014	0.439061	0.357475	24222
PRS_D3_ANAEMIA_IRONDEF_NAS	ProRS_H7_CATARACTSENILE	0.00729977	0.26555	0.575854	23847
PRS_D3_ANAEMIA_IRONDEF_NAS	ProRS_H7_CHOROIDRETINA	-0.00954226	0.136278	0.865573	25403
PRS_D3_ANAEMIA_IRONDEF_NAS	ProRS_H7_EYELIDDIS	-0.0166215	0.0172979	1.76201	20536
PRS_D3_ANAEMIA_IRONDEF_NAS	ProRS_H7_GLAUCNAS	-0.0145692	0.0214204	1.66917	25205
PRS_D3_ANAEMIA_IRONDEF_NAS	ProRS_H7_GLAUCOMA	-0.00769902	0.221134	0.655345	25487
PRS_D3_ANAEMIA_IRONDEF_NAS	ProRS_H7_OCUMUSCLE	0.002389	0.704647	0.152029	25393
PRS_D3_ANAEMIA_IRONDEF_NAS	ProRS_H7_VISUDISTURB	-0.0232661	0.000231232	3.63595	25148
PRS_D3_ANAEMIA_IRONDEF_NAS	ProRS_H8_MIDDLEMASTOID	-0.0269584	0.000938624	3.02751	15092
PRS_D3_ANAEMIA_IRONDEF_NAS	ProRS_H8_OTHEREAR	-0.0264255	2.5e-05	4.60129	25466
PRS_D3_ANAEMIA_IRONDEF_NAS	ProRS_I9_AF	-0.0172043	0.0403766	1.39387	16201
PRS_D3_ANAEMIA_IRONDEF_NAS	ProRS_I9_ANGINA	-0.0386523	7.06e-07	6.15148	18398
PRS_D3_ANAEMIA_IRONDEF_NAS	ProRS_I9_ARTOTH	-0.0171892	0.0106752	1.97162	22650
PRS_D3_ANAEMIA_IRONDEF_NAS	ProRS_I9_CARDMYO	-0.000751364	0.919101	0.0366367	19194
PRS_D3_ANAEMIA_IRONDEF_NAS	ProRS_I9_CHD	-0.0154964	0.0366207	1.43627	19805
PRS_D3_ANAEMIA_IRONDEF_NAS	ProRS_I9_CONDUCTIO	-0.00812307	0.239662	0.620401	22019
PRS_D3_ANAEMIA_IRONDEF_NAS	ProRS_I9_CORATHER	-0.0363073	4.88e-07	6.31191	21285
PRS_D3_ANAEMIA_IRONDEF_NAS	ProRS_I9_HEARTFAIL	-0.0221145	0.000751352	3.12416	25457
PRS_D3_ANAEMIA_IRONDEF_NAS	ProRS_I9_HYPOTE	-0.0195423	0.00183654	2.736	25565
PRS_D3_ANAEMIA_IRONDEF_NAS	ProRS_I9_HYPTENS	-0.0357439	3.46e-07	6.46091	23439
PRS_D3_ANAEMIA_IRONDEF_NAS	ProRS_I9_HYPTENSESS	-0.0382042	5.78e-08	7.23776	23521
PRS_D3_ANAEMIA_IRONDEF_NAS	ProRS_I9_HYPTENSPUL	0.00830687	0.333522	0.476875	14318
PRS_D3_ANAEMIA_IRONDEF_NAS	ProRS_I9_HYPTENSRD	-0.00033346	0.969986	0.0132343	13650
PRS_D3_ANAEMIA_IRONDEF_NAS	ProRS_I9_IHD	-0.0354795	1.52e-06	5.81903	20505
PRS_D3_ANAEMIA_IRONDEF_NAS	ProRS_I9_MI_STRICT	-0.0227289	0.00194823	2.71036	19855
PRS_D3_ANAEMIA_IRONDEF_NAS	ProRS_I9_OTHARR	0.00389596	0.582608	0.234623	21255
PRS_D3_ANAEMIA_IRONDEF_NAS	ProRS_I9_OTHILLHEART	-0.00531499	0.444854	0.351782	22000
PRS_D3_ANAEMIA_IRONDEF_NAS	ProRS_I9_OTHPER	-0.0296121	7.99e-06	5.09756	24737
PRS_D3_ANAEMIA_IRONDEF_NAS	ProRS_I9_PAROXTAC	-0.00570624	0.535413	0.271311	12909
PRS_D3_ANAEMIA_IRONDEF_NAS	ProRS_I9_PHLETHROM	-0.0190656	0.00540892	2.26689	21720
PRS_D3_ANAEMIA_IRONDEF_NAS	ProRS_I9_PHLETHROMBDVTLOW	-0.0207995	0.00292245	2.53425	20847
PRS_D3_ANAEMIA_IRONDEF_NAS	ProRS_I9_PULMEMB	-0.00596622	0.349056	0.457105	24961
PRS_D3_ANAEMIA_IRONDEF_NAS	ProRS_I9_RHEUVALV	0.00361397	0.574123	0.240995	25436
PRS_D3_ANAEMIA_IRONDEF_NAS	ProRS_I9_SECONDRIGHT	-0.0123222	0.0591591	1.22798	24724
PRS_D3_ANAEMIA_IRONDEF_NAS	ProRS_I9_STR	-0.0264658	3.54e-05	4.45121	25059
PRS_D3_ANAEMIA_IRONDEF_NAS	ProRS_I9_TIA	-0.0209024	0.00170616	2.76798	23049
PRS_D3_ANAEMIA_IRONDEF_NAS	ProRS_I9_UAP	-0.0246397	0.00298535	2.52501	15322
PRS_D3_ANAEMIA_IRONDEF_NAS	ProRS_I9_VARICVE	0.00650994	0.434201	0.362309	14454
PRS_D3_ANAEMIA_IRONDEF_NAS	ProRS_I9_VTE	-0.0191419	0.00293592	2.53225	24324
PRS_D3_ANAEMIA_IRONDEF_NAS	ProRS_IPF	-0.0273803	0.000106244	3.9737	23795
PRS_D3_ANAEMIA_IRONDEF_NAS	ProRS_J10_ACUTELOWERNAS	-0.0417418	2.19e-10	9.65985	25403
PRS_D3_ANAEMIA_IRONDEF_NAS	ProRS_J10_ASTHMA_EXMORE	-0.0166343	0.0376771	1.42392	16511
PRS_D3_ANAEMIA_IRONDEF_NAS	ProRS_J10_CHRONSINUSITIS	-0.0242045	0.00102817	2.98793	18441
PRS_D3_ANAEMIA_IRONDEF_NAS	ProRS_J10_INFLUPNEU	-0.0346791	5.17e-07	6.28636	25615
PRS_D3_ANAEMIA_IRONDEF_NAS	ProRS_J10_LOWCHRON	-0.0214678	0.00150802	2.82159	23355
PRS_D3_ANAEMIA_IRONDEF_NAS	ProRS_J10_LOWERINF	-0.0402374	7.59e-10	9.1196	25429
PRS_D3_ANAEMIA_IRONDEF_NAS	ProRS_J10_NASALPOLYP	-0.00754513	0.387979	0.411192	13172
PRS_D3_ANAEMIA_IRONDEF_NAS	ProRS_J10_PLEURA	-0.0343038	1.15e-07	6.94006	25610
PRS_D3_ANAEMIA_IRONDEF_NAS	ProRS_J10_PLEUREFFUSION	-0.029119	9.47e-06	5.02355	24368
PRS_D3_ANAEMIA_IRONDEF_NAS	ProRS_J10_VOCALLARYNX	-0.0301809	0.000246777	3.6077	14825
PRS_D3_ANAEMIA_IRONDEF_NAS	ProRS_JOINTPAIN	-0.0244767	0.00131265	2.88185	18777
PRS_D3_ANAEMIA_IRONDEF_NAS	ProRS_K11_ACUTPANC	-0.0153891	0.0223635	1.65046	22150
PRS_D3_ANAEMIA_IRONDEF_NAS	ProRS_K11_BILIAOTH	-0.0145925	0.0253408	1.59618	23645
PRS_D3_ANAEMIA_IRONDEF_NAS	ProRS_K11_CD_STRICT2	-0.0255691	0.000871092	3.05994	17103
PRS_D3_ANAEMIA_IRONDEF_NAS	ProRS_K11_CHOLECYST	-0.0265601	0.000218157	3.66123	19452
PRS_D3_ANAEMIA_IRONDEF_NAS	ProRS_K11_CHOLELITH	-0.0163458	0.0203223	1.69203	20652
PRS_D3_ANAEMIA_IRONDEF_NAS	ProRS_K11_CHRONGASTR	-0.0138135	0.068615	1.16358	17537
PRS_D3_ANAEMIA_IRONDEF_NAS	ProRS_K11_COELIAC	-0.027794	0.000103213	3.98627	19853
PRS_D3_ANAEMIA_IRONDEF_NAS	ProRS_K11_CONSTIPATION	-0.02036	0.00116713	2.93288	25520
PRS_D3_ANAEMIA_IRONDEF_NAS	ProRS_K11_DIAHER	-0.0178529	0.0106982	1.97069	21146
PRS_D3_ANAEMIA_IRONDEF_NAS	ProRS_K11_DISLIVOTH	-0.0278898	9.86e-06	5.00624	25267
PRS_D3_ANAEMIA_IRONDEF_NAS	ProRS_K11_DISORD_TEETH	-0.0130518	0.0675461	1.1704	19645
PRS_D3_ANAEMIA_IRONDEF_NAS	ProRS_K11_DIVERTIC	-0.027685	6.41e-05	4.19312	21833
PRS_D3_ANAEMIA_IRONDEF_NAS	ProRS_K11_DULC	-0.00880335	0.291198	0.535812	14899
PRS_D3_ANAEMIA_IRONDEF_NAS	ProRS_K11_ENERCOLNONINF	-0.0233802	0.00310531	2.50789	18158
PRS_D3_ANAEMIA_IRONDEF_NAS	ProRS_K11_FISTULA	-0.0372498	1.01e-06	5.9968	17268
PRS_D3_ANAEMIA_IRONDEF_NAS	ProRS_K11_FUNCDYSP	0.00285545	0.737763	0.132083	13926
PRS_D3_ANAEMIA_IRONDEF_NAS	ProRS_K11_GASTRODUOULC	-0.0186557	0.0191513	1.7178	16406
PRS_D3_ANAEMIA_IRONDEF_NAS	ProRS_K11_GULC	-0.0187086	0.0157984	1.80139	17040
PRS_D3_ANAEMIA_IRONDEF_NAS	ProRS_K11_HERING	-0.000618034	0.937599	0.027983	16173
PRS_D3_ANAEMIA_IRONDEF_NAS	ProRS_K11_HERNIA	-0.020972	0.00277762	2.55633	21036
PRS_D3_ANAEMIA_IRONDEF_NAS	ProRS_K11_IBS	-0.0115356	0.126578	0.897641	17689
PRS_D3_ANAEMIA_IRONDEF_NAS	ProRS_K11_ILEUS	-0.00887807	0.229844	0.638567	18340
PRS_D3_ANAEMIA_IRONDEF_NAS	ProRS_K11_INTESTOTH	-0.0307306	4.97e-06	5.30406	23526
PRS_D3_ANAEMIA_IRONDEF_NAS	ProRS_K11_LIP_ORAL_MUCOSA	-0.0141293	0.0356049	1.44849	22126
PRS_D3_ANAEMIA_IRONDEF_NAS	ProRS_K11_LIVER	-0.0266925	3.42e-05	4.46567	25453
PRS_D3_ANAEMIA_IRONDEF_NAS	ProRS_K11_MALABSORB	-0.0278898	0.000110684	3.95591	19461
PRS_D3_ANAEMIA_IRONDEF_NAS	ProRS_K11_OESITIS	-0.00244298	0.764472	0.116638	15749
PRS_D3_ANAEMIA_IRONDEF_NAS	ProRS_K11_OESOBST	-0.000487463	0.947175	0.0235698	18571
PRS_D3_ANAEMIA_IRONDEF_NAS	ProRS_K11_OESSTODUO	-0.0203781	0.00358525	2.44548	21289
PRS_D3_ANAEMIA_IRONDEF_NAS	ProRS_K11_OESULC	0.0103563	0.227532	0.642957	13860
PRS_D3_ANAEMIA_IRONDEF_NAS	ProRS_K11_ORAL	-0.0282277	0.000175512	3.75569	17692
PRS_D3_ANAEMIA_IRONDEF_NAS	ProRS_K11_OTHANRECT	-0.0255995	0.00186155	2.73013	15238
PRS_D3_ANAEMIA_IRONDEF_NAS	ProRS_K11_OTHDIG	-0.0314521	8.69e-07	6.0612	25442
PRS_D3_ANAEMIA_IRONDEF_NAS	ProRS_K11_OTHDISDIG	-0.0145608	0.0219101	1.65936	25153
PRS_D3_ANAEMIA_IRONDEF_NAS	ProRS_K11_OTHDISOES	0.00113898	0.873161	0.0589056	19727
PRS_D3_ANAEMIA_IRONDEF_NAS	ProRS_K11_OTHDISSTOMDUOD	-0.0144245	0.0423221	1.37343	20143
PRS_D3_ANAEMIA_IRONDEF_NAS	ProRS_K11_OTHENTERCOL	-0.0240217	0.00165431	2.78138	18585
PRS_D3_ANAEMIA_IRONDEF_NAS	ProRS_K11_OTHFUNC	-0.0156424	0.0330037	1.48144	19817
PRS_D3_ANAEMIA_IRONDEF_NAS	ProRS_K11_OTHGASTR	-0.0206275	0.00528595	2.27688	19303
PRS_D3_ANAEMIA_IRONDEF_NAS	ProRS_K11_OTHILEUS	-0.0187742	0.0118949	1.92464	18161
PRS_D3_ANAEMIA_IRONDEF_NAS	ProRS_K11_OTHINT	-0.0174722	0.0144336	1.84063	19925
PRS_D3_ANAEMIA_IRONDEF_NAS	ProRS_K11_OTHPERITON	-0.0148062	0.0187337	1.72738	25267
PRS_D3_ANAEMIA_IRONDEF_NAS	ProRS_K11_PERITON	-0.0214142	0.000664465	3.17753	25359
PRS_D3_ANAEMIA_IRONDEF_NAS	ProRS_K11_POSTOPDIS	-0.0340191	3.49e-07	6.45707	22477
PRS_D3_ANAEMIA_IRONDEF_NAS	ProRS_K11_REFLUX	-0.0109472	0.116056	0.935334	21523
PRS_D3_ANAEMIA_IRONDEF_NAS	ProRS_K11_UC_STRICT2	-0.0197743	0.0122649	1.91133	17007
PRS_D3_ANAEMIA_IRONDEF_NAS	ProRS_K11_UMBHER	-0.048901	5.52e-11	10.2578	18050
PRS_D3_ANAEMIA_IRONDEF_NAS	ProRS_K11_VENTHER	-0.0157903	0.0327316	1.48503	18676
PRS_D3_ANAEMIA_IRONDEF_NAS	ProRS_KRA_PSY_ALCOH_EXMORE	-0.0177134	0.0117188	1.93112	20469
PRS_D3_ANAEMIA_IRONDEF_NAS	ProRS_KRA_PSY_ANXIETY_EXMORE	-0.0308276	1.46e-06	5.83583	24511
PRS_D3_ANAEMIA_IRONDEF_NAS	ProRS_KRA_PSY_ANYMENTAL	-0.0330285	1.49e-07	6.82745	25574
PRS_D3_ANAEMIA_IRONDEF_NAS	ProRS_KRA_PSY_SCHIZODEL_EXMORE	-0.0172461	0.0199985	1.699	18438
PRS_D3_ANAEMIA_IRONDEF_NAS	ProRS_KRA_PSY_SUBSTANCE_EXMORE	-0.0246932	0.000160685	3.79402	24460
PRS_D3_ANAEMIA_IRONDEF_NAS	ProRS_L12_ABSCESS_CUT	-0.0273679	0.000102679	3.98852	20309
PRS_D3_ANAEMIA_IRONDEF_NAS	ProRS_L12_ATROPHICSKIN	-0.0163582	0.0277881	1.55614	18105
PRS_D3_ANAEMIA_IRONDEF_NAS	ProRS_L12_CELLULITIS	-0.0390835	1.62e-08	7.7907	22854
PRS_D3_ANAEMIA_IRONDEF_NAS	ProRS_L12_DERMATITISECZEMA	-0.00899249	0.152338	0.817193	25363
PRS_D3_ANAEMIA_IRONDEF_NAS	ProRS_L12_FOLLICULARCYST	-0.0192258	0.0225962	1.64596	14089
PRS_D3_ANAEMIA_IRONDEF_NAS	ProRS_L12_INFECT_SKIN	-0.0401425	6.41e-09	8.1933	22576
PRS_D3_ANAEMIA_IRONDEF_NAS	ProRS_L12_NAILDIS	-0.0176224	0.0300985	1.52145	15195
PRS_D3_ANAEMIA_IRONDEF_NAS	ProRS_L12_OTHERDISSKINANDSUBCUTIS	-0.0108067	0.119331	0.923246	20794
PRS_D3_ANAEMIA_IRONDEF_NAS	ProRS_L12_OTHERSKINSUBCUTIS	-0.0238064	0.000258	3.58838	23586
PRS_D3_ANAEMIA_IRONDEF_NAS	ProRS_L12_PAPULOSQUAMOUS	-0.00831145	0.215656	0.666238	24292
PRS_D3_ANAEMIA_IRONDEF_NAS	ProRS_L12_PSORI_NAS	-0.0107954	0.0948109	1.02314	24740
PRS_D3_ANAEMIA_IRONDEF_NAS	ProRS_L12_PSORIASIS	-0.00810057	0.218872	0.65981	24512
PRS_D3_ANAEMIA_IRONDEF_NAS	ProRS_L12_SKINSUBCUTISNAS	-0.0103484	0.133602	0.874186	21024
PRS_D3_ANAEMIA_IRONDEF_NAS	ProRS_M13_ARTHROPATHIES	-0.031052	3.21e-05	4.49333	22419
PRS_D3_ANAEMIA_IRONDEF_NAS	ProRS_M13_ARTHROSIS	-0.0377754	2.53e-07	6.59656	22334
PRS_D3_ANAEMIA_IRONDEF_NAS	ProRS_M13_ARTHROSIS_INCLAVO	-0.0420269	3.19e-09	8.49578	24745
PRS_D3_ANAEMIA_IRONDEF_NAS	ProRS_M13_ARTHROSIS_KNEE	-0.0360228	5.84e-06	5.2337	18651
PRS_D3_ANAEMIA_IRONDEF_NAS	ProRS_M13_ARTHROSIS_OTH	-0.0316122	1.22e-05	4.91431	20492
PRS_D3_ANAEMIA_IRONDEF_NAS	ProRS_M13_ARTHROSIS_POLY	-0.0316805	1.95e-05	4.71068	18224
PRS_D3_ANAEMIA_IRONDEF_NAS	ProRS_M13_ARTHTROSIS_COX	-0.0224605	0.00512234	2.29053	18863
PRS_D3_ANAEMIA_IRONDEF_NAS	ProRS_M13_ARTHTROSIS_COX_PRIM_ICD10	-0.0318211	3.84e-05	4.41522	18159
PRS_D3_ANAEMIA_IRONDEF_NAS	ProRS_M13_BONECONTINUITY	-0.0266584	0.000147216	3.83204	20382
PRS_D3_ANAEMIA_IRONDEF_NAS	ProRS_M13_BONEDISNAS	-0.0174462	0.0157934	1.80153	19155
PRS_D3_ANAEMIA_IRONDEF_NAS	ProRS_M13_CERVICALGIA	-0.0118007	0.0894951	1.0482	20844
PRS_D3_ANAEMIA_IRONDEF_NAS	ProRS_M13_CERVICDISC	-0.01886	0.00727455	2.13819	20322
PRS_D3_ANAEMIA_IRONDEF_NAS	ProRS_M13_DEFORMDORSO	-0.00133523	0.842843	0.0742531	22363
PRS_D3_ANAEMIA_IRONDEF_NAS	ProRS_M13_DORSALGIANAS	-0.0183216	0.00626322	2.2032	22359
PRS_D3_ANAEMIA_IRONDEF_NAS	ProRS_M13_DORSOPATHY	-0.0349023	3.3e-07	6.48107	23467
PRS_D3_ANAEMIA_IRONDEF_NAS	ProRS_M13_DORSOPATHYOTH	-0.0365142	2.82e-07	6.5496	21289
PRS_D3_ANAEMIA_IRONDEF_NAS	ProRS_M13_DUPUTRYEN	-0.00511794	0.479212	0.319472	19300
PRS_D3_ANAEMIA_IRONDEF_NAS	ProRS_M13_ENTESOPATHYOTH	-0.00438535	0.572124	0.24251	16650
PRS_D3_ANAEMIA_IRONDEF_NAS	ProRS_M13_FIBROBLASTIC	-0.0115627	0.10629	0.973506	19652
PRS_D3_ANAEMIA_IRONDEF_NAS	ProRS_M13_GANGLION	-0.0307137	0.000122659	3.9113	15667
PRS_D3_ANAEMIA_IRONDEF_NAS	ProRS_M13_GOUT	-0.0164052	0.0288174	1.54034	18158
PRS_D3_ANAEMIA_IRONDEF_NAS	ProRS_M13_HALLUXRIGIDUS	-0.00590633	0.521481	0.282762	12109
PRS_D3_ANAEMIA_IRONDEF_NAS	ProRS_M13_HALLUXVALGUS	-0.0103693	0.244011	0.612591	12666
PRS_D3_ANAEMIA_IRONDEF_NAS	ProRS_M13_HAMMERTOE	-0.0125476	0.124404	0.905164	15009
PRS_D3_ANAEMIA_IRONDEF_NAS	ProRS_M13_IMPINGEMENT	-0.038598	7.63e-08	7.11739	19539
PRS_D3_ANAEMIA_IRONDEF_NAS	ProRS_M13_INTERVERTEB	-0.0307051	1.16e-05	4.93453	21358
PRS_D3_ANAEMIA_IRONDEF_NAS	ProRS_M13_KNEEDERANGEMENTS	-0.0343025	9.52e-05	4.02143	13072
PRS_D3_ANAEMIA_IRONDEF_NAS	ProRS_M13_LIMBPAIN	-0.029891	4.2e-05	4.37697	19315
PRS_D3_ANAEMIA_IRONDEF_NAS	ProRS_M13_LOWBACKPAIN	-0.0292024	8.56e-05	4.06759	18950
PRS_D3_ANAEMIA_IRONDEF_NAS	ProRS_M13_LUMBAR_PROLAPSE	-0.0226325	0.00122846	2.91064	20411
PRS_D3_ANAEMIA_IRONDEF_NAS	ProRS_M13_MENISCUSDERANGEMENTS	-0.0390286	7.51e-06	5.12409	13383
PRS_D3_ANAEMIA_IRONDEF_NAS	ProRS_M13_OSTEOCHONDRO	-0.0294226	3.08e-06	5.5121	25372
PRS_D3_ANAEMIA_IRONDEF_NAS	ProRS_M13_OSTEOPOROSIS	-0.0134635	0.0359942	1.44377	24614
PRS_D3_ANAEMIA_IRONDEF_NAS	ProRS_M13_OTHERBONE	-0.0264168	0.00016619	3.77939	20332
PRS_D3_ANAEMIA_IRONDEF_NAS	ProRS_M13_OTHERJOINT	-0.0297383	0.000389136	3.4099	16130
PRS_D3_ANAEMIA_IRONDEF_NAS	ProRS_M13_POLYARTHROPATHIES	-0.0313855	3.38e-05	4.47169	20472
PRS_D3_ANAEMIA_IRONDEF_NAS	ProRS_M13_RHEUMA	-0.0278231	0.000440147	3.3564	17061
PRS_D3_ANAEMIA_IRONDEF_NAS	ProRS_M13_ROTATORCUFF	-0.0190814	0.00482889	2.31615	21924
PRS_D3_ANAEMIA_IRONDEF_NAS	ProRS_M13_SCIATICA	-0.0301101	1.41e-05	4.85042	20851
PRS_D3_ANAEMIA_IRONDEF_NAS	ProRS_M13_SHOULDER	-0.036836	3.22e-07	6.49252	19354
PRS_D3_ANAEMIA_IRONDEF_NAS	ProRS_M13_SHOULDERNAS	-0.0123773	0.119219	0.923655	15898
PRS_D3_ANAEMIA_IRONDEF_NAS	ProRS_M13_SOFTOVERUSE	-0.0292363	3.57e-05	4.44778	20032
PRS_D3_ANAEMIA_IRONDEF_NAS	ProRS_M13_SOFTTISSUENAS	-0.0363559	1.22e-07	6.91201	21272
PRS_D3_ANAEMIA_IRONDEF_NAS	ProRS_M13_SOFTTISSUEOTH	-0.0370816	8.83e-08	7.05397	21159
PRS_D3_ANAEMIA_IRONDEF_NAS	ProRS_M13_SPINSTENOSIS	-0.0238105	0.000362444	3.44076	22468
PRS_D3_ANAEMIA_IRONDEF_NAS	ProRS_M13_SPONDYLOPATHY	-0.0228009	0.000726589	3.13871	23756
PRS_D3_ANAEMIA_IRONDEF_NAS	ProRS_M13_SPONDYLOSIS	-0.0230794	0.000481788	3.31714	23074
PRS_D3_ANAEMIA_IRONDEF_NAS	ProRS_M13_SYNOTEND	-0.0261076	0.000428439	3.36811	18218
PRS_D3_ANAEMIA_IRONDEF_NAS	ProRS_M13_TENDOSYNOVITISNAS	-0.0316747	7.99e-06	5.09733	20029
PRS_D3_ANAEMIA_IRONDEF_NAS	ProRS_M13_TOEDEFORMOTH	-0.0304067	0.000279178	3.55412	14575
PRS_D3_ANAEMIA_IRONDEF_NAS	ProRS_M13_TRIGGERFINGER	-0.028368	0.000145035	3.83853	17956
PRS_D3_ANAEMIA_IRONDEF_NAS	ProRS_MIGRAINE_UNSPE	-0.0324877	2.37e-07	6.62434	25345
PRS_D3_ANAEMIA_IRONDEF_NAS	ProRS_N14_ACUTERENFAIL	-0.0169032	0.0103905	1.98336	24647
PRS_D3_ANAEMIA_IRONDEF_NAS	ProRS_N14_CALCUKIDUR	-0.0318569	5.96e-06	5.22498	20231
PRS_D3_ANAEMIA_IRONDEF_NAS	ProRS_N14_CHRONKIDNEYDIS	-0.0163051	0.0155359	1.80866	24598
PRS_D3_ANAEMIA_IRONDEF_NAS	ProRS_N14_CYSTITIS	-0.0243965	0.000534177	3.27231	20217
PRS_D3_ANAEMIA_IRONDEF_NAS	ProRS_N14_KIDUROTH	-0.0233099	0.000242497	3.61529	25406
PRS_D3_ANAEMIA_IRONDEF_NAS	ProRS_N14_NEUROMUSCDYSBLADD	-0.0191623	0.0222512	1.65265	14295
PRS_D3_ANAEMIA_IRONDEF_NAS	ProRS_N14_OBSTRUREFLUROPATH	-0.0163144	0.0164399	1.7841	22798
PRS_D3_ANAEMIA_IRONDEF_NAS	ProRS_N14_OTHBLADD	-0.0254568	0.000216578	3.66439	21152
PRS_D3_ANAEMIA_IRONDEF_NAS	ProRS_N14_RENALTUB	-0.0201403	0.00211843	2.67399	25780
PRS_D3_ANAEMIA_IRONDEF_NAS	ProRS_N14_RENFAILNAS	-0.00871629	0.230613	0.637116	19384
PRS_D3_ANAEMIA_IRONDEF_NAS	ProRS_N14_URETHRALSTRICT	-0.0127834	0.0820803	1.08576	18637
PRS_D3_ANAEMIA_IRONDEF_NAS	ProRS_N14_URETHRAOTH	-0.0332248	1.18e-06	5.92918	22055
PRS_D3_ANAEMIA_IRONDEF_NAS	ProRS_N14_URINOTH	-0.0325251	2.52e-06	5.59786	21816
PRS_D3_ANAEMIA_IRONDEF_NAS	ProRS_NEURODEGOTH	-0.0292835	4.74e-05	4.32421	20252
PRS_D3_ANAEMIA_IRONDEF_NAS	ProRS_RHEUMA_NOS	-0.024878	0.000138808	3.85758	24380
PRS_D3_ANAEMIA_IRONDEF_NAS	ProRS_RHEUMA_OTHER_WIDE	-0.0308161	2.59e-06	5.58753	24214
PRS_D3_ANAEMIA_IRONDEF_NAS	ProRS_SLE_FG	-0.0230601	0.00769673	2.11369	13792
PRS_D3_ANAEMIA_IRONDEF_NAS	ProRS_SMOKING_DEPEND	-0.0252144	0.000103147	3.98654	25175
PRS_D3_ANAEMIA_IRONDEF_NAS	ProRS_T1D	0.000169991	0.983292	0.00731761	15626
PRS_D3_ANAEMIA_IRONDEF_NAS	ProRS_T2D	-0.0275121	5.55e-05	4.25559	25072
PRS_D3_ANAEMIA_IRONDEF_NAS	ProRS_ULCERNAS	-0.0251572	0.00269454	2.56951	15347
PRS_D3_ANAEMIANAS	ProRS_AB1_BACT_BIR_OTHER_INF_AGENTS	-0.0429461	1.25e-10	9.90229	24605
PRS_D3_ANAEMIANAS	ProRS_AB1_BACT_INTEST_OTH	-0.0109979	0.127349	0.895005	19319
PRS_D3_ANAEMIANAS	ProRS_AB1_INTESTINAL_INFECTIONS	-0.00992523	0.113382	0.945456	25511
PRS_D3_ANAEMIANAS	ProRS_AB1_MYCOSES	-0.0193308	0.00212555	2.67253	25424
PRS_D3_ANAEMIANAS	ProRS_AB1_OTHER_BACT_INOTHER	-0.0321716	9.5e-07	6.02214	23995
PRS_D3_ANAEMIANAS	ProRS_AB1_OTHER_BACTERIAL	-0.0165653	0.00948642	2.0229	25455
PRS_D3_ANAEMIANAS	ProRS_AB1_OTHER_SEPSIS	-0.0122792	0.052415	1.28054	25285
PRS_D3_ANAEMIANAS	ProRS_AB1_OTHER_VIRAL	-0.00863376	0.212978	0.671665	20891
PRS_D3_ANAEMIANAS	ProRS_AB1_STREPTSTAPHYCOCC_INOTHER	-0.028144	3.46e-05	4.46152	22797
PRS_D3_ANAEMIANAS	ProRS_AB1_VIRAL_NOS	-0.00929661	0.185584	0.73146	20334
PRS_D3_ANAEMIANAS	ProRS_AB1_VIRAL_SKIN_MUCOUS_MEMBRANE	-0.0053354	0.430743	0.365781	21831
PRS_D3_ANAEMIANAS	ProRS_ASTHMA_NAS	-0.0319958	5.65e-05	4.24809	16791
PRS_D3_ANAEMIANAS	ProRS_AUD	-0.0254561	9.84e-05	4.0068	23839
PRS_D3_ANAEMIANAS	ProRS_BACT_INTEST_INFECTION_NOS	-0.00846913	0.30275	0.518916	14861
PRS_D3_ANAEMIANAS	ProRS_C3_NONHODGKIN_EXALLC	-0.00810491	0.271643	0.566002	18986
PRS_D3_ANAEMIANAS	ProRS_C3_OTHER_SKIN_EXALLC	-0.0169532	0.0136225	1.86574	21201
PRS_D3_ANAEMIANAS	ProRS_C3_SQUOMOUS_CELL_CARCINOMA_SKIN_EXALLC	-0.00908601	0.185289	0.732151	21279
PRS_D3_ANAEMIANAS	ProRS_CD2_BENIGN_COLON_NOS	-0.0232394	0.0109564	1.96033	12018
PRS_D3_ANAEMIANAS	ProRS_CD2_BENIGN_COLORECANI	-0.0194839	0.00197718	2.70395	25353
PRS_D3_ANAEMIANAS	ProRS_CD2_BENIGN_LIPOMATOUS	0.00706638	0.383273	0.416492	15256
PRS_D3_ANAEMIANAS	ProRS_CD2_BENIGN_MELANOCYTIC	0.00691278	0.384175	0.415471	15869
PRS_D3_ANAEMIANAS	ProRS_CD2_BENIGN_OTHERDIGESTIVE	-0.010946	0.175329	0.756147	15341
PRS_D3_ANAEMIANAS	ProRS_CD2_BENIGN_SIGMOID_COLON	-0.0152206	0.015419	1.81194	25351
PRS_D3_ANAEMIANAS	ProRS_CHRONNAS	-0.00499372	0.507663	0.294425	17974
PRS_D3_ANAEMIANAS	ProRS_COPD_EARLY	-0.0310713	2.45e-06	5.61117	25353
PRS_D3_ANAEMIANAS	ProRS_D3_AGRANULOCYTOSIS	-0.00883994	0.175854	0.754847	25140
PRS_D3_ANAEMIANAS	ProRS_D3_ANAEMIA_IRONDEF_NAS	-0.0294329	3.94e-06	5.40471	25277
PRS_D3_ANAEMIANAS	ProRS_D3_ANAEMIANAS	-0.0317242	5.57e-08	7.25417	31573
PRS_D3_ANAEMIANAS	ProRS_DUODENAL_ULCER_UNSPE_ACUTE_CHRONIC_WO_HAEMORRHAGE_PERFORATION	-0.0197257	0.00521298	2.28291	20379
PRS_D3_ANAEMIANAS	ProRS_E4_ENDOGLAND	-0.0142557	0.0239282	1.62109	25133
PRS_D3_ANAEMIANAS	ProRS_E4_FLUIDELECTRO	-0.0301389	5.8e-05	4.23647	21136
PRS_D3_ANAEMIANAS	ProRS_E4_HYPERCHOL	-0.0296758	3.75e-05	4.42626	22660
PRS_D3_ANAEMIANAS	ProRS_E4_HYPERLIPNAS	-0.0193093	0.00823395	2.08439	19896
PRS_D3_ANAEMIANAS	ProRS_E4_LIPOPROT	-0.0273228	0.000140708	3.85168	22983
PRS_D3_ANAEMIANAS	ProRS_E4_METABOLIA	-0.0254777	0.000212203	3.67325	25380
PRS_D3_ANAEMIANAS	ProRS_E4_OBESITY	-0.0300398	4.31e-06	5.36574	25564
PRS_D3_ANAEMIANAS	ProRS_E4_OBESITYNAS	-0.0334443	3.76e-07	6.42446	25530
PRS_D3_ANAEMIANAS	ProRS_E4_THYROID	-0.038083	7.53e-09	8.12297	23571
PRS_D3_ANAEMIANAS	ProRS_E4_VOLUME	-0.0158138	0.0294606	1.53076	20106
PRS_D3_ANAEMIANAS	ProRS_F5_ALCOHOL_DEPENDENCE	-0.0207247	0.00427511	2.36905	19263
PRS_D3_ANAEMIANAS	ProRS_F5_ALCOHOLAC	-0.0209721	0.00309894	2.50879	20092
PRS_D3_ANAEMIANAS	ProRS_F5_ANXIETY	-0.0191887	0.00233224	2.63223	25253
PRS_D3_ANAEMIANAS	ProRS_F5_DEPRESSIO	-0.0333909	1.41e-07	6.84952	25331
PRS_D3_ANAEMIANAS	ProRS_FALLS	-0.0146639	0.020334	1.69178	25366
PRS_D3_ANAEMIANAS	ProRS_G6_CARPTU	-0.0229087	0.00353669	2.4514	17237
PRS_D3_ANAEMIANAS	ProRS_G6_CPETAL	-0.0257684	5.75e-05	4.24044	24985
PRS_D3_ANAEMIANAS	ProRS_G6_EPIPAROX	-0.0331102	9.16e-07	6.038	23427
PRS_D3_ANAEMIANAS	ProRS_G6_EPLEPSY	-0.0308796	2.57e-05	4.59072	19792
PRS_D3_ANAEMIANAS	ProRS_G6_HEMIPLE	-0.0309137	1.16e-06	5.93441	25240
PRS_D3_ANAEMIANAS	ProRS_G6_MIGRAINE	-0.0242031	0.000185995	3.7305	23873
PRS_D3_ANAEMIANAS	ProRS_G6_MS	-0.0364175	9.47e-06	5.02375	15113
PRS_D3_ANAEMIANAS	ProRS_G6_OTHNEU	-0.0323854	2.76e-07	6.55858	25268
PRS_D3_ANAEMIANAS	ProRS_G6_ROOTPLEXOTHUNS	-0.02824	2.14e-05	4.67015	22636
PRS_D3_ANAEMIANAS	ProRS_G6_SLEEPAPNO	-0.0193819	0.00214271	2.66904	25106
PRS_D3_ANAEMIANAS	ProRS_G6_SLEEPDISOTH	-0.0194438	0.00325656	2.48724	23337
PRS_D3_ANAEMIANAS	ProRS_GOUT_NOS	-0.0167679	0.00755534	2.12175	25404
PRS_D3_ANAEMIANAS	ProRS_H7_CATARACTOTHER	-0.00928352	0.152391	0.817041	24123
PRS_D3_ANAEMIANAS	ProRS_H7_CATARACTSENILE	-0.00916196	0.162924	0.788016	23734
PRS_D3_ANAEMIANAS	ProRS_H7_CHOROIDRETINA	-0.0201544	0.00164895	2.78279	25354
PRS_D3_ANAEMIANAS	ProRS_H7_EYELIDDIS	-0.012437	0.0754816	1.12216	20447
PRS_D3_ANAEMIANAS	ProRS_H7_GLAUCNAS	-0.0101488	0.110239	0.957664	25047
PRS_D3_ANAEMIANAS	ProRS_H7_GLAUCOMA	-0.00674445	0.28509	0.545018	25352
PRS_D3_ANAEMIANAS	ProRS_H7_OCUMUSCLE	-0.00854061	0.175825	0.754919	25347
PRS_D3_ANAEMIANAS	ProRS_H7_VISUDISTURB	-0.025338	6.16e-05	4.21059	25095
PRS_D3_ANAEMIANAS	ProRS_H8_MIDDLEMASTOID	-0.00652612	0.423516	0.373131	15078
PRS_D3_ANAEMIANAS	ProRS_H8_OTHEREAR	-0.0146015	0.0202701	1.69315	25302
PRS_D3_ANAEMIANAS	ProRS_I9_AF	-0.000481719	0.954337	0.0202981	16201
PRS_D3_ANAEMIANAS	ProRS_I9_ANGINA	-0.0223165	0.00420448	2.37629	18374
PRS_D3_ANAEMIANAS	ProRS_I9_ARTOTH	-0.0303525	6.67e-06	5.17567	22621
PRS_D3_ANAEMIANAS	ProRS_I9_CARDMYO	0.00231512	0.75442	0.122387	19210
PRS_D3_ANAEMIANAS	ProRS_I9_CHD	-0.0170896	0.0210674	1.67639	19788
PRS_D3_ANAEMIANAS	ProRS_I9_CONDUCTIO	-0.00804749	0.244057	0.612509	22046
PRS_D3_ANAEMIANAS	ProRS_I9_CORATHER	-0.0178842	0.0131147	1.88224	21289
PRS_D3_ANAEMIANAS	ProRS_I9_HEARTFAIL	-0.0142952	0.0300023	1.52285	25296
PRS_D3_ANAEMIANAS	ProRS_I9_HYPOTE	-0.0182763	0.00368964	2.43302	25402
PRS_D3_ANAEMIANAS	ProRS_I9_HYPTENS	-0.0306995	1.19e-05	4.92596	23405
PRS_D3_ANAEMIANAS	ProRS_I9_HYPTENSESS	-0.0325471	3.71e-06	5.43068	23490
PRS_D3_ANAEMIANAS	ProRS_I9_HYPTENSPUL	0.00690145	0.421905	0.374785	14306
PRS_D3_ANAEMIANAS	ProRS_I9_HYPTENSRD	-0.00242639	0.784205	0.105571	13654
PRS_D3_ANAEMIANAS	ProRS_I9_IHD	-0.0167425	0.023296	1.63272	20482
PRS_D3_ANAEMIANAS	ProRS_I9_MI_STRICT	-0.0117003	0.111056	0.954458	19830
PRS_D3_ANAEMIANAS	ProRS_I9_OTHARR	-0.000798557	0.910543	0.0406996	21270
PRS_D3_ANAEMIANAS	ProRS_I9_OTHILLHEART	-0.00459118	0.509442	0.292906	22038
PRS_D3_ANAEMIANAS	ProRS_I9_OTHPER	-0.0282608	2.07e-05	4.684	24657
PRS_D3_ANAEMIANAS	ProRS_I9_PAROXTAC	0.015451	0.0938567	1.02753	12937
PRS_D3_ANAEMIANAS	ProRS_I9_PHLETHROM	-0.0195473	0.00437573	2.35895	21681
PRS_D3_ANAEMIANAS	ProRS_I9_PHLETHROMBDVTLOW	-0.016338	0.0194824	1.71036	20820
PRS_D3_ANAEMIANAS	ProRS_I9_PULMEMB	-0.00368607	0.563134	0.249388	24913
PRS_D3_ANAEMIANAS	ProRS_I9_RHEUVALV	0.0013325	0.836442	0.0775643	25304
PRS_D3_ANAEMIANAS	ProRS_I9_SECONDRIGHT	0.00102114	0.876068	0.057462	24671
PRS_D3_ANAEMIANAS	ProRS_I9_STR	-0.0221432	0.000533935	3.27251	25079
PRS_D3_ANAEMIANAS	ProRS_I9_TIA	-0.0286127	1.85e-05	4.73386	22980
PRS_D3_ANAEMIANAS	ProRS_I9_UAP	-0.0258506	0.00180453	2.74363	15335
PRS_D3_ANAEMIANAS	ProRS_I9_VARICVE	0.0177866	0.0328341	1.48368	14413
PRS_D3_ANAEMIANAS	ProRS_I9_VTE	-0.0178047	0.00571262	2.24316	24247
PRS_D3_ANAEMIANAS	ProRS_IPF	-0.017551	0.0128871	1.88984	23793
PRS_D3_ANAEMIANAS	ProRS_J10_ACUTELOWERNAS	-0.0250765	0.000144875	3.83901	25225
PRS_D3_ANAEMIANAS	ProRS_J10_ASTHMA_EXMORE	-0.0277558	0.000510512	3.29199	16589
PRS_D3_ANAEMIANAS	ProRS_J10_CHRONSINUSITIS	-0.0168743	0.0218511	1.66053	18506
PRS_D3_ANAEMIANAS	ProRS_J10_INFLUPNEU	-0.0329254	1.92e-06	5.7163	25561
PRS_D3_ANAEMIANAS	ProRS_J10_LOWCHRON	-0.0233833	0.000554527	3.25608	23268
PRS_D3_ANAEMIANAS	ProRS_J10_LOWERINF	-0.0245902	0.000178361	3.7487	25251
PRS_D3_ANAEMIANAS	ProRS_J10_NASALPOLYP	0.00377377	0.664599	0.17744	13283
PRS_D3_ANAEMIANAS	ProRS_J10_PLEURA	-0.0233003	0.000324732	3.48848	25517
PRS_D3_ANAEMIANAS	ProRS_J10_PLEUREFFUSION	-0.0173151	0.00860207	2.0654	24304
PRS_D3_ANAEMIANAS	ProRS_J10_VOCALLARYNX	-0.00952083	0.2464	0.608359	14913
PRS_D3_ANAEMIANAS	ProRS_JOINTPAIN	-0.0211415	0.00538562	2.26876	18794
PRS_D3_ANAEMIANAS	ProRS_K11_ACUTPANC	-0.0233268	0.000542698	3.26544	22102
PRS_D3_ANAEMIANAS	ProRS_K11_BILIAOTH	-0.0218052	0.00083436	3.07865	23638
PRS_D3_ANAEMIANAS	ProRS_K11_CD_STRICT2	-0.00942061	0.220811	0.655979	17012
PRS_D3_ANAEMIANAS	ProRS_K11_CHOLECYST	-0.0230052	0.00137467	2.8618	19410
PRS_D3_ANAEMIANAS	ProRS_K11_CHOLELITH	-0.014134	0.0446876	1.34981	20641
PRS_D3_ANAEMIANAS	ProRS_K11_CHRONGASTR	-0.0150862	0.0467472	1.33024	17533
PRS_D3_ANAEMIANAS	ProRS_K11_COELIAC	-0.0188673	0.0085184	2.06964	19751
PRS_D3_ANAEMIANAS	ProRS_K11_CONSTIPATION	-0.0340921	5.47e-08	7.26222	25481
PRS_D3_ANAEMIANAS	ProRS_K11_DIAHER	-0.0169531	0.0153384	1.81422	21160
PRS_D3_ANAEMIANAS	ProRS_K11_DISLIVOTH	-0.0217944	0.000559613	3.25211	25213
PRS_D3_ANAEMIANAS	ProRS_K11_DISORD_TEETH	-0.00177004	0.804804	0.0943099	19515
PRS_D3_ANAEMIANAS	ProRS_K11_DIVERTIC	-0.0206644	0.00293825	2.53191	21730
PRS_D3_ANAEMIANAS	ProRS_K11_DULC	-0.0186843	0.0250066	1.60195	14909
PRS_D3_ANAEMIANAS	ProRS_K11_ENERCOLNONINF	-0.0143586	0.0693083	1.15921	18120
PRS_D3_ANAEMIANAS	ProRS_K11_FISTULA	-0.0191388	0.0123267	1.90915	17131
PRS_D3_ANAEMIANAS	ProRS_K11_FUNCDYSP	-0.0100337	0.239006	0.621591	13944
PRS_D3_ANAEMIANAS	ProRS_K11_GASTRODUOULC	-0.0247671	0.00185357	2.73199	16394
PRS_D3_ANAEMIANAS	ProRS_K11_GULC	-0.0192384	0.0130566	1.88417	17023
PRS_D3_ANAEMIANAS	ProRS_K11_HERING	0.00839899	0.286124	0.543446	16230
PRS_D3_ANAEMIANAS	ProRS_K11_HERNIA	-0.0173669	0.0132708	1.8771	21032
PRS_D3_ANAEMIANAS	ProRS_K11_IBS	-0.0194413	0.0100751	1.99675	17686
PRS_D3_ANAEMIANAS	ProRS_K11_ILEUS	-0.018009	0.0148685	1.82773	18336
PRS_D3_ANAEMIANAS	ProRS_K11_INTESTOTH	-0.0299752	8.65e-06	5.06286	23445
PRS_D3_ANAEMIANAS	ProRS_K11_LIP_ORAL_MUCOSA	-0.0126874	0.0592629	1.22722	22101
PRS_D3_ANAEMIANAS	ProRS_K11_LIVER	-0.0217559	0.000736332	3.13293	25391
PRS_D3_ANAEMIANAS	ProRS_K11_MALABSORB	-0.0171896	0.0174578	1.75801	19350
PRS_D3_ANAEMIANAS	ProRS_K11_OESITIS	-0.0170748	0.0360681	1.44288	15747
PRS_D3_ANAEMIANAS	ProRS_K11_OESOBST	-0.0127363	0.0838292	1.0766	18527
PRS_D3_ANAEMIANAS	ProRS_K11_OESSTODUO	-0.020836	0.00291172	2.53585	21249
PRS_D3_ANAEMIANAS	ProRS_K11_OESULC	-0.00925124	0.280344	0.55231	13881
PRS_D3_ANAEMIANAS	ProRS_K11_ORAL	-0.0347897	3.91e-06	5.40818	17624
PRS_D3_ANAEMIANAS	ProRS_K11_OTHANRECT	-0.0221073	0.00716133	2.14501	15245
PRS_D3_ANAEMIANAS	ProRS_K11_OTHDIG	-0.0329245	2.74e-07	6.56166	25320
PRS_D3_ANAEMIANAS	ProRS_K11_OTHDISDIG	-0.0233258	0.00024781	3.60588	25027
PRS_D3_ANAEMIANAS	ProRS_K11_OTHDISOES	-0.00830503	0.245258	0.610376	19659
PRS_D3_ANAEMIANAS	ProRS_K11_OTHDISSTOMDUOD	-0.0113303	0.11107	0.954402	20086
PRS_D3_ANAEMIANAS	ProRS_K11_OTHENTERCOL	-0.0106666	0.162328	0.789607	18556
PRS_D3_ANAEMIANAS	ProRS_K11_OTHFUNC	-0.0256408	0.000472803	3.32532	19843
PRS_D3_ANAEMIANAS	ProRS_K11_OTHGASTR	-0.0186647	0.0115963	1.93568	19273
PRS_D3_ANAEMIANAS	ProRS_K11_OTHILEUS	-0.0187098	0.012195	1.91382	18155
PRS_D3_ANAEMIANAS	ProRS_K11_OTHINT	-0.0222127	0.00187895	2.72609	19894
PRS_D3_ANAEMIANAS	ProRS_K11_OTHPERITON	-0.00766028	0.224385	0.649006	25215
PRS_D3_ANAEMIANAS	ProRS_K11_PERITON	-0.0218475	0.000520865	3.28327	25307
PRS_D3_ANAEMIANAS	ProRS_K11_POSTOPDIS	-0.022292	0.000860959	3.06502	22400
PRS_D3_ANAEMIANAS	ProRS_K11_REFLUX	-0.0145397	0.0369373	1.43254	21486
PRS_D3_ANAEMIANAS	ProRS_K11_UC_STRICT2	-0.0166399	0.0357963	1.44616	16881
PRS_D3_ANAEMIANAS	ProRS_K11_UMBHER	-0.0235546	0.00155911	2.80712	18102
PRS_D3_ANAEMIANAS	ProRS_K11_VENTHER	-0.011274	0.126959	0.896336	18728
PRS_D3_ANAEMIANAS	ProRS_KRA_PSY_ALCOH_EXMORE	-0.0253473	0.000310314	3.5082	20431
PRS_D3_ANAEMIANAS	ProRS_KRA_PSY_ANXIETY_EXMORE	-0.0191248	0.00282331	2.54924	24470
PRS_D3_ANAEMIANAS	ProRS_KRA_PSY_ANYMENTAL	-0.0281154	8.23e-06	5.08462	25417
PRS_D3_ANAEMIANAS	ProRS_KRA_PSY_SCHIZODEL_EXMORE	-0.0238713	0.00130538	2.88426	18328
PRS_D3_ANAEMIANAS	ProRS_KRA_PSY_SUBSTANCE_EXMORE	-0.0313031	1.7e-06	5.76867	24350
PRS_D3_ANAEMIANAS	ProRS_L12_ABSCESS_CUT	-0.0308068	1.22e-05	4.9124	20304
PRS_D3_ANAEMIANAS	ProRS_L12_ATROPHICSKIN	-0.0168443	0.0234983	1.62896	18093
PRS_D3_ANAEMIANAS	ProRS_L12_CELLULITIS	-0.0223739	0.00118823	2.9251	22812
PRS_D3_ANAEMIANAS	ProRS_L12_DERMATITISECZEMA	-0.0118474	0.0599249	1.22239	25244
PRS_D3_ANAEMIANAS	ProRS_L12_FOLLICULARCYST	-0.0171075	0.0423502	1.37314	14100
PRS_D3_ANAEMIANAS	ProRS_L12_INFECT_SKIN	-0.0286127	3.44e-05	4.46384	22521
PRS_D3_ANAEMIANAS	ProRS_L12_NAILDIS	-0.00762224	0.348167	0.458213	15191
PRS_D3_ANAEMIANAS	ProRS_L12_OTHERDISSKINANDSUBCUTIS	-0.00296152	0.670007	0.17392	20720
PRS_D3_ANAEMIANAS	ProRS_L12_OTHERSKINSUBCUTIS	-0.0167206	0.0104063	1.9827	23500
PRS_D3_ANAEMIANAS	ProRS_L12_PAPULOSQUAMOUS	-0.00474584	0.479771	0.318966	24233
PRS_D3_ANAEMIANAS	ProRS_L12_PSORI_NAS	-0.00710026	0.272397	0.564797	24651
PRS_D3_ANAEMIANAS	ProRS_L12_PSORIASIS	-0.00315068	0.632814	0.198724	24436
PRS_D3_ANAEMIANAS	ProRS_L12_SKINSUBCUTISNAS	-0.00117434	0.865089	0.062939	20935
PRS_D3_ANAEMIANAS	ProRS_M13_ARTHROPATHIES	-0.0246788	0.00093996	3.02689	22345
PRS_D3_ANAEMIANAS	ProRS_M13_ARTHROSIS	-0.0253356	0.000543787	3.26457	22301
PRS_D3_ANAEMIANAS	ProRS_M13_ARTHROSIS_INCLAVO	-0.0242915	0.000603532	3.2193	24783
PRS_D3_ANAEMIANAS	ProRS_M13_ARTHROSIS_KNEE	-0.0188902	0.0173942	1.7596	18603
PRS_D3_ANAEMIANAS	ProRS_M13_ARTHROSIS_OTH	-0.0222777	0.00204791	2.68869	20469
PRS_D3_ANAEMIANAS	ProRS_M13_ARTHROSIS_POLY	-0.00584083	0.431982	0.364534	18147
PRS_D3_ANAEMIANAS	ProRS_M13_ARTHTROSIS_COX	-0.0120767	0.131613	0.880701	18837
PRS_D3_ANAEMIANAS	ProRS_M13_ARTHTROSIS_COX_PRIM_ICD10	-0.029516	0.00013446	3.87141	18048
PRS_D3_ANAEMIANAS	ProRS_M13_BONECONTINUITY	-0.0206265	0.00329972	2.48152	20371
PRS_D3_ANAEMIANAS	ProRS_M13_BONEDISNAS	-0.00693169	0.3373	0.471984	19159
PRS_D3_ANAEMIANAS	ProRS_M13_CERVICALGIA	-0.0090406	0.194003	0.712191	20779
PRS_D3_ANAEMIANAS	ProRS_M13_CERVICDISC	-0.00794349	0.25935	0.586114	20220
PRS_D3_ANAEMIANAS	ProRS_M13_DEFORMDORSO	-0.00276132	0.682439	0.165936	22286
PRS_D3_ANAEMIANAS	ProRS_M13_DORSALGIANAS	-0.0128644	0.0551925	1.25812	22296
PRS_D3_ANAEMIANAS	ProRS_M13_DORSOPATHY	-0.030882	6.47e-06	5.18921	23307
PRS_D3_ANAEMIANAS	ProRS_M13_DORSOPATHYOTH	-0.0295944	3.19e-05	4.49651	21191
PRS_D3_ANAEMIANAS	ProRS_M13_DUPUTRYEN	-0.013256	0.0669488	1.17426	19278
PRS_D3_ANAEMIANAS	ProRS_M13_ENTESOPATHYOTH	-0.0132455	0.0879273	1.05588	16658
PRS_D3_ANAEMIANAS	ProRS_M13_FIBROBLASTIC	-0.0172816	0.0158397	1.80025	19618
PRS_D3_ANAEMIANAS	ProRS_M13_GANGLION	-0.0161957	0.0429053	1.36749	15663
PRS_D3_ANAEMIANAS	ProRS_M13_GOUT	-0.00648138	0.3883	0.410832	18104
PRS_D3_ANAEMIANAS	ProRS_M13_HALLUXRIGIDUS	-0.000270005	0.976587	0.0102891	12130
PRS_D3_ANAEMIANAS	ProRS_M13_HALLUXVALGUS	-0.0118118	0.183754	0.735764	12702
PRS_D3_ANAEMIANAS	ProRS_M13_HAMMERTOE	-0.00771223	0.345201	0.461929	14982
PRS_D3_ANAEMIANAS	ProRS_M13_IMPINGEMENT	-0.027099	0.000163683	3.786	19495
PRS_D3_ANAEMIANAS	ProRS_M13_INTERVERTEB	-0.0131491	0.0603843	1.21908	21264
PRS_D3_ANAEMIANAS	ProRS_M13_KNEEDERANGEMENTS	-0.00805784	0.359073	0.444817	13062
PRS_D3_ANAEMIANAS	ProRS_M13_LIMBPAIN	-0.0216375	0.00298488	2.52507	19306
PRS_D3_ANAEMIANAS	ProRS_M13_LOWBACKPAIN	-0.022571	0.00245161	2.61055	18843
PRS_D3_ANAEMIANAS	ProRS_M13_LUMBAR_PROLAPSE	-0.00918775	0.190744	0.719549	20283
PRS_D3_ANAEMIANAS	ProRS_M13_MENISCUSDERANGEMENTS	-0.0107331	0.217541	0.662458	13387
PRS_D3_ANAEMIANAS	ProRS_M13_OSTEOCHONDRO	-0.028817	4.72e-06	5.32599	25409
PRS_D3_ANAEMIANAS	ProRS_M13_OSTEOPOROSIS	-0.0161175	0.0118871	1.92493	24685
PRS_D3_ANAEMIANAS	ProRS_M13_OTHERBONE	-0.015687	0.0253971	1.59522	20304
PRS_D3_ANAEMIANAS	ProRS_M13_OTHERJOINT	-0.0194462	0.0200049	1.69886	16132
PRS_D3_ANAEMIANAS	ProRS_M13_POLYARTHROPATHIES	-0.0259953	0.000596521	3.22437	20438
PRS_D3_ANAEMIANAS	ProRS_M13_RHEUMA	-0.0269634	0.000665425	3.1769	17001
PRS_D3_ANAEMIANAS	ProRS_M13_ROTATORCUFF	-0.0215555	0.00148612	2.82794	21840
PRS_D3_ANAEMIANAS	ProRS_M13_SCIATICA	-0.0271238	9.41e-05	4.02637	20788
PRS_D3_ANAEMIANAS	ProRS_M13_SHOULDER	-0.0309458	1.8e-05	4.74545	19330
PRS_D3_ANAEMIANAS	ProRS_M13_SHOULDERNAS	0.00219908	0.78188	0.10686	15903
PRS_D3_ANAEMIANAS	ProRS_M13_SOFTOVERUSE	-0.0225799	0.00142915	2.84492	19978
PRS_D3_ANAEMIANAS	ProRS_M13_SOFTTISSUENAS	-0.0293905	1.92e-05	4.71754	21230
PRS_D3_ANAEMIANAS	ProRS_M13_SOFTTISSUEOTH	-0.0299638	1.58e-05	4.80033	21074
PRS_D3_ANAEMIANAS	ProRS_M13_SPINSTENOSIS	-0.00691217	0.301439	0.5208	22391
PRS_D3_ANAEMIANAS	ProRS_M13_SPONDYLOPATHY	-0.0166697	0.0134775	1.87039	23650
PRS_D3_ANAEMIANAS	ProRS_M13_SPONDYLOSIS	-0.0179595	0.00666875	2.17596	22986
PRS_D3_ANAEMIANAS	ProRS_M13_SYNOTEND	-0.00341711	0.645208	0.1903	18172
PRS_D3_ANAEMIANAS	ProRS_M13_TENDOSYNOVITISNAS	-0.0237723	0.000820749	3.08579	19958
PRS_D3_ANAEMIANAS	ProRS_M13_TOEDEFORMOTH	-0.0129904	0.121461	0.915563	14542
PRS_D3_ANAEMIANAS	ProRS_M13_TRIGGERFINGER	-0.0124667	0.0949783	1.02238	17952
PRS_D3_ANAEMIANAS	ProRS_MIGRAINE_UNSPE	-0.0242281	0.000118459	3.92643	25287
PRS_D3_ANAEMIANAS	ProRS_N14_ACUTERENFAIL	-0.0176259	0.0076022	2.11906	24621
PRS_D3_ANAEMIANAS	ProRS_N14_CALCUKIDUR	-0.033873	1.59e-06	5.79849	20102
PRS_D3_ANAEMIANAS	ProRS_N14_CHRONKIDNEYDIS	-0.0186638	0.00571287	2.24315	24541
PRS_D3_ANAEMIANAS	ProRS_N14_CYSTITIS	-0.0121633	0.0844196	1.07356	20209
PRS_D3_ANAEMIANAS	ProRS_N14_KIDUROTH	-0.0168924	0.00800647	2.09656	25260
PRS_D3_ANAEMIANAS	ProRS_N14_NEUROMUSCDYSBLADD	-0.00689832	0.40993	0.387291	14332
PRS_D3_ANAEMIANAS	ProRS_N14_OBSTRUREFLUROPATH	-0.0107475	0.114033	0.942968	22803
PRS_D3_ANAEMIANAS	ProRS_N14_OTHBLADD	-0.0157796	0.0220309	1.65697	21110
PRS_D3_ANAEMIANAS	ProRS_N14_RENALTUB	-0.0199306	0.00236664	2.62587	25756
PRS_D3_ANAEMIANAS	ProRS_N14_RENFAILNAS	0.000834972	0.908474	0.0416874	19385
PRS_D3_ANAEMIANAS	ProRS_N14_URETHRALSTRICT	-0.0217147	0.00312501	2.50515	18664
PRS_D3_ANAEMIANAS	ProRS_N14_URETHRAOTH	-0.021789	0.00142666	2.84568	22057
PRS_D3_ANAEMIANAS	ProRS_N14_URINOTH	-0.0218729	0.00153591	2.81364	21823
PRS_D3_ANAEMIANAS	ProRS_NEURODEGOTH	-0.0322164	7.56e-06	5.12161	20214
PRS_D3_ANAEMIANAS	ProRS_RHEUMA_NOS	-0.0191623	0.00331874	2.47903	24386
PRS_D3_ANAEMIANAS	ProRS_RHEUMA_OTHER_WIDE	-0.0323667	8e-07	6.0969	24187
PRS_D3_ANAEMIANAS	ProRS_SLE_FG	-0.0238841	0.00575904	2.23965	13781
PRS_D3_ANAEMIANAS	ProRS_SMOKING_DEPEND	-0.0186344	0.00416519	2.38037	25029
PRS_D3_ANAEMIANAS	ProRS_T1D	-0.00891128	0.272215	0.565089	15653
PRS_D3_ANAEMIANAS	ProRS_T2D	-0.0375003	3.63e-08	7.43967	25014
PRS_D3_ANAEMIANAS	ProRS_ULCERNAS	-0.0217406	0.00956992	2.01909	15312
PRS_DUODENAL_ULCER_UNSPE_ACUTE_CHRONIC_WO_HAEMORRHAGE_PERFORATION	ProRS_AB1_BACT_BIR_OTHER_INF_AGENTS	0.00131191	0.859588	0.0657097	19954
PRS_DUODENAL_ULCER_UNSPE_ACUTE_CHRONIC_WO_HAEMORRHAGE_PERFORATION	ProRS_AB1_BACT_INTEST_OTH	0.00152053	0.849501	0.0708364	15671
PRS_DUODENAL_ULCER_UNSPE_ACUTE_CHRONIC_WO_HAEMORRHAGE_PERFORATION	ProRS_AB1_INTESTINAL_INFECTIONS	-0.0090334	0.193901	0.712419	20728
PRS_DUODENAL_ULCER_UNSPE_ACUTE_CHRONIC_WO_HAEMORRHAGE_PERFORATION	ProRS_AB1_MYCOSES	0.00722116	0.301071	0.521331	20643
PRS_DUODENAL_ULCER_UNSPE_ACUTE_CHRONIC_WO_HAEMORRHAGE_PERFORATION	ProRS_AB1_OTHER_BACT_INOTHER	0.000312643	0.965791	0.0151168	19467
PRS_DUODENAL_ULCER_UNSPE_ACUTE_CHRONIC_WO_HAEMORRHAGE_PERFORATION	ProRS_AB1_OTHER_BACTERIAL	0.012456	0.0786277	1.10442	20695
PRS_DUODENAL_ULCER_UNSPE_ACUTE_CHRONIC_WO_HAEMORRHAGE_PERFORATION	ProRS_AB1_OTHER_SEPSIS	0.00905385	0.196971	0.705598	20556
PRS_DUODENAL_ULCER_UNSPE_ACUTE_CHRONIC_WO_HAEMORRHAGE_PERFORATION	ProRS_AB1_OTHER_VIRAL	-0.0126935	0.0981853	1.00795	17055
PRS_DUODENAL_ULCER_UNSPE_ACUTE_CHRONIC_WO_HAEMORRHAGE_PERFORATION	ProRS_AB1_STREPTSTAPHYCOCC_INOTHER	0.0107234	0.155487	0.808305	18470
PRS_DUODENAL_ULCER_UNSPE_ACUTE_CHRONIC_WO_HAEMORRHAGE_PERFORATION	ProRS_AB1_VIRAL_NOS	-0.0142829	0.0664005	1.17783	16581
PRS_DUODENAL_ULCER_UNSPE_ACUTE_CHRONIC_WO_HAEMORRHAGE_PERFORATION	ProRS_AB1_VIRAL_SKIN_MUCOUS_MEMBRANE	0.0155035	0.0354675	1.45017	18411
PRS_DUODENAL_ULCER_UNSPE_ACUTE_CHRONIC_WO_HAEMORRHAGE_PERFORATION	ProRS_ASTHMA_NAS	-0.00990389	0.26294	0.580143	13576
PRS_DUODENAL_ULCER_UNSPE_ACUTE_CHRONIC_WO_HAEMORRHAGE_PERFORATION	ProRS_AUD	0.00960625	0.185274	0.732185	19350
PRS_DUODENAL_ULCER_UNSPE_ACUTE_CHRONIC_WO_HAEMORRHAGE_PERFORATION	ProRS_BACT_INTEST_INFECTION_NOS	0.00160353	0.86006	0.0654714	12129
PRS_DUODENAL_ULCER_UNSPE_ACUTE_CHRONIC_WO_HAEMORRHAGE_PERFORATION	ProRS_C3_NONHODGKIN_EXALLC	-0.00268127	0.742757	0.129153	15451
PRS_DUODENAL_ULCER_UNSPE_ACUTE_CHRONIC_WO_HAEMORRHAGE_PERFORATION	ProRS_C3_OTHER_SKIN_EXALLC	-0.00811009	0.287635	0.541158	17224
PRS_DUODENAL_ULCER_UNSPE_ACUTE_CHRONIC_WO_HAEMORRHAGE_PERFORATION	ProRS_C3_SQUOMOUS_CELL_CARCINOMA_SKIN_EXALLC	-0.00326014	0.668469	0.174919	17290
PRS_DUODENAL_ULCER_UNSPE_ACUTE_CHRONIC_WO_HAEMORRHAGE_PERFORATION	ProRS_CD2_BENIGN_COLON_NOS	-0.000834979	0.934331	0.0294991	9783
PRS_DUODENAL_ULCER_UNSPE_ACUTE_CHRONIC_WO_HAEMORRHAGE_PERFORATION	ProRS_CD2_BENIGN_COLORECANI	0.00117951	0.866358	0.0623028	20480
PRS_DUODENAL_ULCER_UNSPE_ACUTE_CHRONIC_WO_HAEMORRHAGE_PERFORATION	ProRS_CD2_BENIGN_LIPOMATOUS	-0.00821532	0.360143	0.443525	12435
PRS_DUODENAL_ULCER_UNSPE_ACUTE_CHRONIC_WO_HAEMORRHAGE_PERFORATION	ProRS_CD2_BENIGN_MELANOCYTIC	-0.00866874	0.323639	0.489939	12988
PRS_DUODENAL_ULCER_UNSPE_ACUTE_CHRONIC_WO_HAEMORRHAGE_PERFORATION	ProRS_CD2_BENIGN_OTHERDIGESTIVE	-0.00349629	0.696542	0.157053	12459
PRS_DUODENAL_ULCER_UNSPE_ACUTE_CHRONIC_WO_HAEMORRHAGE_PERFORATION	ProRS_CD2_BENIGN_SIGMOID_COLON	-0.00330484	0.635772	0.196698	20557
PRS_DUODENAL_ULCER_UNSPE_ACUTE_CHRONIC_WO_HAEMORRHAGE_PERFORATION	ProRS_CHRONNAS	0.0138607	0.0974677	1.01114	14594
PRS_DUODENAL_ULCER_UNSPE_ACUTE_CHRONIC_WO_HAEMORRHAGE_PERFORATION	ProRS_COPD_EARLY	-0.00746445	0.30775	0.511802	20616
PRS_DUODENAL_ULCER_UNSPE_ACUTE_CHRONIC_WO_HAEMORRHAGE_PERFORATION	ProRS_D3_AGRANULOCYTOSIS	0.00174596	0.809633	0.091712	20417
PRS_DUODENAL_ULCER_UNSPE_ACUTE_CHRONIC_WO_HAEMORRHAGE_PERFORATION	ProRS_D3_ANAEMIA_IRONDEF_NAS	0.000453413	0.949034	0.022718	20427
PRS_DUODENAL_ULCER_UNSPE_ACUTE_CHRONIC_WO_HAEMORRHAGE_PERFORATION	ProRS_D3_ANAEMIANAS	0.00558057	0.442259	0.354323	20379
PRS_DUODENAL_ULCER_UNSPE_ACUTE_CHRONIC_WO_HAEMORRHAGE_PERFORATION	ProRS_DUODENAL_ULCER_UNSPE_ACUTE_CHRONIC_WO_HAEMORRHAGE_PERFORATION	-0.00407659	0.517073	0.286448	25614
PRS_DUODENAL_ULCER_UNSPE_ACUTE_CHRONIC_WO_HAEMORRHAGE_PERFORATION	ProRS_E4_ENDOGLAND	-0.00164473	0.814272	0.0892303	20424
PRS_DUODENAL_ULCER_UNSPE_ACUTE_CHRONIC_WO_HAEMORRHAGE_PERFORATION	ProRS_E4_FLUIDELECTRO	0.00867206	0.29871	0.52475	17121
PRS_DUODENAL_ULCER_UNSPE_ACUTE_CHRONIC_WO_HAEMORRHAGE_PERFORATION	ProRS_E4_HYPERCHOL	0.00184607	0.817697	0.0874076	18295
PRS_DUODENAL_ULCER_UNSPE_ACUTE_CHRONIC_WO_HAEMORRHAGE_PERFORATION	ProRS_E4_HYPERLIPNAS	-0.0154279	0.0570087	1.24406	16158
PRS_DUODENAL_ULCER_UNSPE_ACUTE_CHRONIC_WO_HAEMORRHAGE_PERFORATION	ProRS_E4_LIPOPROT	0.00149054	0.851759	0.069683	18565
PRS_DUODENAL_ULCER_UNSPE_ACUTE_CHRONIC_WO_HAEMORRHAGE_PERFORATION	ProRS_E4_METABOLIA	0.00486828	0.524419	0.280322	20518
PRS_DUODENAL_ULCER_UNSPE_ACUTE_CHRONIC_WO_HAEMORRHAGE_PERFORATION	ProRS_E4_OBESITY	-0.00789681	0.276467	0.558357	20774
PRS_DUODENAL_ULCER_UNSPE_ACUTE_CHRONIC_WO_HAEMORRHAGE_PERFORATION	ProRS_E4_OBESITYNAS	-0.00205254	0.778447	0.108771	20794
PRS_DUODENAL_ULCER_UNSPE_ACUTE_CHRONIC_WO_HAEMORRHAGE_PERFORATION	ProRS_E4_THYROID	0.0041929	0.566285	0.246965	19143
PRS_DUODENAL_ULCER_UNSPE_ACUTE_CHRONIC_WO_HAEMORRHAGE_PERFORATION	ProRS_E4_VOLUME	-0.00578948	0.473378	0.324792	16278
PRS_DUODENAL_ULCER_UNSPE_ACUTE_CHRONIC_WO_HAEMORRHAGE_PERFORATION	ProRS_F5_ALCOHOL_DEPENDENCE	0.00679967	0.400222	0.397699	15500
PRS_DUODENAL_ULCER_UNSPE_ACUTE_CHRONIC_WO_HAEMORRHAGE_PERFORATION	ProRS_F5_ALCOHOLAC	0.000306231	0.969078	0.0136415	16170
PRS_DUODENAL_ULCER_UNSPE_ACUTE_CHRONIC_WO_HAEMORRHAGE_PERFORATION	ProRS_F5_ANXIETY	-0.00205683	0.769326	0.11389	20411
PRS_DUODENAL_ULCER_UNSPE_ACUTE_CHRONIC_WO_HAEMORRHAGE_PERFORATION	ProRS_F5_DEPRESSIO	0.000377611	0.95732	0.0189429	20552
PRS_DUODENAL_ULCER_UNSPE_ACUTE_CHRONIC_WO_HAEMORRHAGE_PERFORATION	ProRS_FALLS	0.00588352	0.402312	0.395437	20532
PRS_DUODENAL_ULCER_UNSPE_ACUTE_CHRONIC_WO_HAEMORRHAGE_PERFORATION	ProRS_G6_CARPTU	-0.000694694	0.936512	0.0284868	13912
PRS_DUODENAL_ULCER_UNSPE_ACUTE_CHRONIC_WO_HAEMORRHAGE_PERFORATION	ProRS_G6_CPETAL	-0.0141546	0.0464061	1.33343	20270
PRS_DUODENAL_ULCER_UNSPE_ACUTE_CHRONIC_WO_HAEMORRHAGE_PERFORATION	ProRS_G6_EPIPAROX	-0.00362935	0.628617	0.201614	18976
PRS_DUODENAL_ULCER_UNSPE_ACUTE_CHRONIC_WO_HAEMORRHAGE_PERFORATION	ProRS_G6_EPLEPSY	-0.0088773	0.276406	0.558453	16014
PRS_DUODENAL_ULCER_UNSPE_ACUTE_CHRONIC_WO_HAEMORRHAGE_PERFORATION	ProRS_G6_HEMIPLE	-0.0121076	0.0864929	1.06302	20480
PRS_DUODENAL_ULCER_UNSPE_ACUTE_CHRONIC_WO_HAEMORRHAGE_PERFORATION	ProRS_G6_MIGRAINE	0.0118938	0.0985675	1.00627	19320
PRS_DUODENAL_ULCER_UNSPE_ACUTE_CHRONIC_WO_HAEMORRHAGE_PERFORATION	ProRS_G6_MS	0.00985877	0.279222	0.55405	12306
PRS_DUODENAL_ULCER_UNSPE_ACUTE_CHRONIC_WO_HAEMORRHAGE_PERFORATION	ProRS_G6_OTHNEU	0.00610665	0.38256	0.4173	20525
PRS_DUODENAL_ULCER_UNSPE_ACUTE_CHRONIC_WO_HAEMORRHAGE_PERFORATION	ProRS_G6_ROOTPLEXOTHUNS	0.00352806	0.633757	0.198077	18240
PRS_DUODENAL_ULCER_UNSPE_ACUTE_CHRONIC_WO_HAEMORRHAGE_PERFORATION	ProRS_G6_SLEEPAPNO	-0.00229521	0.743576	0.128675	20345
PRS_DUODENAL_ULCER_UNSPE_ACUTE_CHRONIC_WO_HAEMORRHAGE_PERFORATION	ProRS_G6_SLEEPDISOTH	0.000325684	0.964617	0.0156451	18909
PRS_DUODENAL_ULCER_UNSPE_ACUTE_CHRONIC_WO_HAEMORRHAGE_PERFORATION	ProRS_GOUT_NOS	-0.000737127	0.915765	0.0382157	20610
PRS_DUODENAL_ULCER_UNSPE_ACUTE_CHRONIC_WO_HAEMORRHAGE_PERFORATION	ProRS_H7_CATARACTOTHER	0.00221557	0.758142	0.12025	19597
PRS_DUODENAL_ULCER_UNSPE_ACUTE_CHRONIC_WO_HAEMORRHAGE_PERFORATION	ProRS_H7_CATARACTSENILE	0.00467983	0.519772	0.284187	19344
PRS_DUODENAL_ULCER_UNSPE_ACUTE_CHRONIC_WO_HAEMORRHAGE_PERFORATION	ProRS_H7_CHOROIDRETINA	0.0128661	0.0707634	1.15019	20495
PRS_DUODENAL_ULCER_UNSPE_ACUTE_CHRONIC_WO_HAEMORRHAGE_PERFORATION	ProRS_H7_EYELIDDIS	0.00437334	0.572593	0.242154	16657
PRS_DUODENAL_ULCER_UNSPE_ACUTE_CHRONIC_WO_HAEMORRHAGE_PERFORATION	ProRS_H7_GLAUCNAS	0.0110723	0.11661	0.933263	20326
PRS_DUODENAL_ULCER_UNSPE_ACUTE_CHRONIC_WO_HAEMORRHAGE_PERFORATION	ProRS_H7_GLAUCOMA	0.00387771	0.579947	0.236612	20567
PRS_DUODENAL_ULCER_UNSPE_ACUTE_CHRONIC_WO_HAEMORRHAGE_PERFORATION	ProRS_H7_OCUMUSCLE	0.0054623	0.436094	0.36042	20510
PRS_DUODENAL_ULCER_UNSPE_ACUTE_CHRONIC_WO_HAEMORRHAGE_PERFORATION	ProRS_H7_VISUDISTURB	-0.00519733	0.458624	0.338543	20426
PRS_DUODENAL_ULCER_UNSPE_ACUTE_CHRONIC_WO_HAEMORRHAGE_PERFORATION	ProRS_H8_MIDDLEMASTOID	-0.000898109	0.92008	0.0361746	12506
PRS_DUODENAL_ULCER_UNSPE_ACUTE_CHRONIC_WO_HAEMORRHAGE_PERFORATION	ProRS_H8_OTHEREAR	0.00650381	0.35175	0.453765	20536
PRS_DUODENAL_ULCER_UNSPE_ACUTE_CHRONIC_WO_HAEMORRHAGE_PERFORATION	ProRS_I9_AF	-0.010278	0.272253	0.565027	13032
PRS_DUODENAL_ULCER_UNSPE_ACUTE_CHRONIC_WO_HAEMORRHAGE_PERFORATION	ProRS_I9_ANGINA	0.00546048	0.528519	0.276939	14852
PRS_DUODENAL_ULCER_UNSPE_ACUTE_CHRONIC_WO_HAEMORRHAGE_PERFORATION	ProRS_I9_ARTOTH	0.0096771	0.194381	0.711345	18408
PRS_DUODENAL_ULCER_UNSPE_ACUTE_CHRONIC_WO_HAEMORRHAGE_PERFORATION	ProRS_I9_CARDMYO	-0.000862517	0.916181	0.0380185	15598
PRS_DUODENAL_ULCER_UNSPE_ACUTE_CHRONIC_WO_HAEMORRHAGE_PERFORATION	ProRS_I9_CHD	0.00531884	0.516811	0.286668	16089
PRS_DUODENAL_ULCER_UNSPE_ACUTE_CHRONIC_WO_HAEMORRHAGE_PERFORATION	ProRS_I9_CONDUCTIO	-0.00606129	0.4288	0.367745	17911
PRS_DUODENAL_ULCER_UNSPE_ACUTE_CHRONIC_WO_HAEMORRHAGE_PERFORATION	ProRS_I9_CORATHER	0.00605032	0.450227	0.346569	17206
PRS_DUODENAL_ULCER_UNSPE_ACUTE_CHRONIC_WO_HAEMORRHAGE_PERFORATION	ProRS_I9_HEARTFAIL	-0.00108702	0.881718	0.0546701	20540
PRS_DUODENAL_ULCER_UNSPE_ACUTE_CHRONIC_WO_HAEMORRHAGE_PERFORATION	ProRS_I9_HYPOTE	0.0107972	0.122611	0.911471	20580
PRS_DUODENAL_ULCER_UNSPE_ACUTE_CHRONIC_WO_HAEMORRHAGE_PERFORATION	ProRS_I9_HYPTENS	0.00491239	0.528044	0.27733	18919
PRS_DUODENAL_ULCER_UNSPE_ACUTE_CHRONIC_WO_HAEMORRHAGE_PERFORATION	ProRS_I9_HYPTENSESS	0.00299567	0.701299	0.154097	18997
PRS_DUODENAL_ULCER_UNSPE_ACUTE_CHRONIC_WO_HAEMORRHAGE_PERFORATION	ProRS_I9_HYPTENSPUL	-0.000203179	0.982998	0.00744736	11596
PRS_DUODENAL_ULCER_UNSPE_ACUTE_CHRONIC_WO_HAEMORRHAGE_PERFORATION	ProRS_I9_HYPTENSRD	0.014961	0.128917	0.889689	11053
PRS_DUODENAL_ULCER_UNSPE_ACUTE_CHRONIC_WO_HAEMORRHAGE_PERFORATION	ProRS_I9_IHD	0.00480747	0.557791	0.253528	16523
PRS_DUODENAL_ULCER_UNSPE_ACUTE_CHRONIC_WO_HAEMORRHAGE_PERFORATION	ProRS_I9_MI_STRICT	0.00425777	0.601499	0.220765	16037
PRS_DUODENAL_ULCER_UNSPE_ACUTE_CHRONIC_WO_HAEMORRHAGE_PERFORATION	ProRS_I9_OTHARR	-0.00543246	0.49005	0.309759	17270
PRS_DUODENAL_ULCER_UNSPE_ACUTE_CHRONIC_WO_HAEMORRHAGE_PERFORATION	ProRS_I9_OTHILLHEART	0.00286125	0.710908	0.148187	17877
PRS_DUODENAL_ULCER_UNSPE_ACUTE_CHRONIC_WO_HAEMORRHAGE_PERFORATION	ProRS_I9_OTHPER	0.00182467	0.803644	0.0949364	20102
PRS_DUODENAL_ULCER_UNSPE_ACUTE_CHRONIC_WO_HAEMORRHAGE_PERFORATION	ProRS_I9_PAROXTAC	-0.0246123	0.0164368	1.78418	10432
PRS_DUODENAL_ULCER_UNSPE_ACUTE_CHRONIC_WO_HAEMORRHAGE_PERFORATION	ProRS_I9_PHLETHROM	-0.00790539	0.299992	0.522891	17537
PRS_DUODENAL_ULCER_UNSPE_ACUTE_CHRONIC_WO_HAEMORRHAGE_PERFORATION	ProRS_I9_PHLETHROMBDVTLOW	-0.00489816	0.528806	0.276704	16831
PRS_DUODENAL_ULCER_UNSPE_ACUTE_CHRONIC_WO_HAEMORRHAGE_PERFORATION	ProRS_I9_PULMEMB	0.00481747	0.496449	0.304126	20193
PRS_DUODENAL_ULCER_UNSPE_ACUTE_CHRONIC_WO_HAEMORRHAGE_PERFORATION	ProRS_I9_RHEUVALV	0.00056479	0.936922	0.0282966	20677
PRS_DUODENAL_ULCER_UNSPE_ACUTE_CHRONIC_WO_HAEMORRHAGE_PERFORATION	ProRS_I9_SECONDRIGHT	0.00159348	0.826367	0.082827	19988
PRS_DUODENAL_ULCER_UNSPE_ACUTE_CHRONIC_WO_HAEMORRHAGE_PERFORATION	ProRS_I9_STR	0.00153777	0.828715	0.0815948	20299
PRS_DUODENAL_ULCER_UNSPE_ACUTE_CHRONIC_WO_HAEMORRHAGE_PERFORATION	ProRS_I9_TIA	0.0132243	0.0747315	1.1265	18606
PRS_DUODENAL_ULCER_UNSPE_ACUTE_CHRONIC_WO_HAEMORRHAGE_PERFORATION	ProRS_I9_UAP	0.0121966	0.184282	0.734517	12447
PRS_DUODENAL_ULCER_UNSPE_ACUTE_CHRONIC_WO_HAEMORRHAGE_PERFORATION	ProRS_I9_VARICVE	-0.0138425	0.135502	0.868055	11638
PRS_DUODENAL_ULCER_UNSPE_ACUTE_CHRONIC_WO_HAEMORRHAGE_PERFORATION	ProRS_I9_VTE	-0.00660304	0.35554	0.449112	19715
PRS_DUODENAL_ULCER_UNSPE_ACUTE_CHRONIC_WO_HAEMORRHAGE_PERFORATION	ProRS_IPF	-0.00277427	0.724096	0.140204	19160
PRS_DUODENAL_ULCER_UNSPE_ACUTE_CHRONIC_WO_HAEMORRHAGE_PERFORATION	ProRS_J10_ACUTELOWERNAS	0.000370948	0.959538	0.017938	20493
PRS_DUODENAL_ULCER_UNSPE_ACUTE_CHRONIC_WO_HAEMORRHAGE_PERFORATION	ProRS_J10_ASTHMA_EXMORE	-0.00914332	0.304631	0.516226	13374
PRS_DUODENAL_ULCER_UNSPE_ACUTE_CHRONIC_WO_HAEMORRHAGE_PERFORATION	ProRS_J10_CHRONSINUSITIS	-0.00167561	0.837703	0.0769099	14972
PRS_DUODENAL_ULCER_UNSPE_ACUTE_CHRONIC_WO_HAEMORRHAGE_PERFORATION	ProRS_J10_INFLUPNEU	0.00655269	0.393943	0.404566	20710
PRS_DUODENAL_ULCER_UNSPE_ACUTE_CHRONIC_WO_HAEMORRHAGE_PERFORATION	ProRS_J10_LOWCHRON	-0.00721123	0.337826	0.471307	18862
PRS_DUODENAL_ULCER_UNSPE_ACUTE_CHRONIC_WO_HAEMORRHAGE_PERFORATION	ProRS_J10_LOWERINF	0.0007686	0.915804	0.0381975	20516
PRS_DUODENAL_ULCER_UNSPE_ACUTE_CHRONIC_WO_HAEMORRHAGE_PERFORATION	ProRS_J10_NASALPOLYP	0.00771164	0.425432	0.37117	10763
PRS_DUODENAL_ULCER_UNSPE_ACUTE_CHRONIC_WO_HAEMORRHAGE_PERFORATION	ProRS_J10_PLEURA	0.0108113	0.132476	0.877863	20724
PRS_DUODENAL_ULCER_UNSPE_ACUTE_CHRONIC_WO_HAEMORRHAGE_PERFORATION	ProRS_J10_PLEUREFFUSION	0.00349625	0.632755	0.198764	19701
PRS_DUODENAL_ULCER_UNSPE_ACUTE_CHRONIC_WO_HAEMORRHAGE_PERFORATION	ProRS_J10_VOCALLARYNX	0.0160283	0.0789025	1.10291	12077
PRS_DUODENAL_ULCER_UNSPE_ACUTE_CHRONIC_WO_HAEMORRHAGE_PERFORATION	ProRS_JOINTPAIN	-0.000792142	0.925295	0.0337198	15196
PRS_DUODENAL_ULCER_UNSPE_ACUTE_CHRONIC_WO_HAEMORRHAGE_PERFORATION	ProRS_K11_ACUTPANC	0.00440669	0.55693	0.2542	17880
PRS_DUODENAL_ULCER_UNSPE_ACUTE_CHRONIC_WO_HAEMORRHAGE_PERFORATION	ProRS_K11_BILIAOTH	0.0127507	0.0792027	1.10126	19105
PRS_DUODENAL_ULCER_UNSPE_ACUTE_CHRONIC_WO_HAEMORRHAGE_PERFORATION	ProRS_K11_CD_STRICT2	0.000688793	0.935493	0.0289597	13910
PRS_DUODENAL_ULCER_UNSPE_ACUTE_CHRONIC_WO_HAEMORRHAGE_PERFORATION	ProRS_K11_CHOLECYST	0.00877277	0.272405	0.564784	15717
PRS_DUODENAL_ULCER_UNSPE_ACUTE_CHRONIC_WO_HAEMORRHAGE_PERFORATION	ProRS_K11_CHOLELITH	0.0127482	0.103458	0.985235	16685
PRS_DUODENAL_ULCER_UNSPE_ACUTE_CHRONIC_WO_HAEMORRHAGE_PERFORATION	ProRS_K11_CHRONGASTR	-0.00565583	0.501295	0.299907	14270
PRS_DUODENAL_ULCER_UNSPE_ACUTE_CHRONIC_WO_HAEMORRHAGE_PERFORATION	ProRS_K11_COELIAC	0.00456565	0.56642	0.246861	16031
PRS_DUODENAL_ULCER_UNSPE_ACUTE_CHRONIC_WO_HAEMORRHAGE_PERFORATION	ProRS_K11_CONSTIPATION	0.00427884	0.538983	0.268425	20669
PRS_DUODENAL_ULCER_UNSPE_ACUTE_CHRONIC_WO_HAEMORRHAGE_PERFORATION	ProRS_K11_DIAHER	-0.00894663	0.250229	0.601663	17103
PRS_DUODENAL_ULCER_UNSPE_ACUTE_CHRONIC_WO_HAEMORRHAGE_PERFORATION	ProRS_K11_DISLIVOTH	0.00222018	0.751926	0.123825	20382
PRS_DUODENAL_ULCER_UNSPE_ACUTE_CHRONIC_WO_HAEMORRHAGE_PERFORATION	ProRS_K11_DISORD_TEETH	-0.00454103	0.567136	0.246313	15904
PRS_DUODENAL_ULCER_UNSPE_ACUTE_CHRONIC_WO_HAEMORRHAGE_PERFORATION	ProRS_K11_DIVERTIC	-0.00741904	0.336226	0.473369	17595
PRS_DUODENAL_ULCER_UNSPE_ACUTE_CHRONIC_WO_HAEMORRHAGE_PERFORATION	ProRS_K11_DULC	-0.0194729	0.0344718	1.46254	12211
PRS_DUODENAL_ULCER_UNSPE_ACUTE_CHRONIC_WO_HAEMORRHAGE_PERFORATION	ProRS_K11_ENERCOLNONINF	0.00314859	0.719711	0.142842	14713
PRS_DUODENAL_ULCER_UNSPE_ACUTE_CHRONIC_WO_HAEMORRHAGE_PERFORATION	ProRS_K11_FISTULA	0.000269721	0.97462	0.0111646	13944
PRS_DUODENAL_ULCER_UNSPE_ACUTE_CHRONIC_WO_HAEMORRHAGE_PERFORATION	ProRS_K11_FUNCDYSP	-0.00629537	0.504961	0.296742	11333
PRS_DUODENAL_ULCER_UNSPE_ACUTE_CHRONIC_WO_HAEMORRHAGE_PERFORATION	ProRS_K11_GASTRODUOULC	-0.0154742	0.0784301	1.10552	13420
PRS_DUODENAL_ULCER_UNSPE_ACUTE_CHRONIC_WO_HAEMORRHAGE_PERFORATION	ProRS_K11_GULC	-0.00950629	0.268326	0.571338	13859
PRS_DUODENAL_ULCER_UNSPE_ACUTE_CHRONIC_WO_HAEMORRHAGE_PERFORATION	ProRS_K11_HERING	-0.0102604	0.241459	0.617156	13144
PRS_DUODENAL_ULCER_UNSPE_ACUTE_CHRONIC_WO_HAEMORRHAGE_PERFORATION	ProRS_K11_HERNIA	-0.00843437	0.279339	0.553868	17024
PRS_DUODENAL_ULCER_UNSPE_ACUTE_CHRONIC_WO_HAEMORRHAGE_PERFORATION	ProRS_K11_IBS	-0.00294302	0.726383	0.138834	14285
PRS_DUODENAL_ULCER_UNSPE_ACUTE_CHRONIC_WO_HAEMORRHAGE_PERFORATION	ProRS_K11_ILEUS	-0.00917857	0.264217	0.578039	14821
PRS_DUODENAL_ULCER_UNSPE_ACUTE_CHRONIC_WO_HAEMORRHAGE_PERFORATION	ProRS_K11_INTESTOTH	-0.00690085	0.356916	0.447434	18973
PRS_DUODENAL_ULCER_UNSPE_ACUTE_CHRONIC_WO_HAEMORRHAGE_PERFORATION	ProRS_K11_LIP_ORAL_MUCOSA	0.00769868	0.303167	0.518318	17895
PRS_DUODENAL_ULCER_UNSPE_ACUTE_CHRONIC_WO_HAEMORRHAGE_PERFORATION	ProRS_K11_LIVER	0.00106523	0.881719	0.0546699	20547
PRS_DUODENAL_ULCER_UNSPE_ACUTE_CHRONIC_WO_HAEMORRHAGE_PERFORATION	ProRS_K11_MALABSORB	0.00359503	0.654008	0.184417	15730
PRS_DUODENAL_ULCER_UNSPE_ACUTE_CHRONIC_WO_HAEMORRHAGE_PERFORATION	ProRS_K11_OESITIS	-0.00451642	0.617253	0.209537	12797
PRS_DUODENAL_ULCER_UNSPE_ACUTE_CHRONIC_WO_HAEMORRHAGE_PERFORATION	ProRS_K11_OESOBST	-0.00735236	0.367854	0.434324	15069
PRS_DUODENAL_ULCER_UNSPE_ACUTE_CHRONIC_WO_HAEMORRHAGE_PERFORATION	ProRS_K11_OESSTODUO	-0.0030589	0.693508	0.158949	17254
PRS_DUODENAL_ULCER_UNSPE_ACUTE_CHRONIC_WO_HAEMORRHAGE_PERFORATION	ProRS_K11_OESULC	-0.00791994	0.404003	0.393616	11311
PRS_DUODENAL_ULCER_UNSPE_ACUTE_CHRONIC_WO_HAEMORRHAGE_PERFORATION	ProRS_K11_ORAL	-0.004104	0.622442	0.205901	14410
PRS_DUODENAL_ULCER_UNSPE_ACUTE_CHRONIC_WO_HAEMORRHAGE_PERFORATION	ProRS_K11_OTHANRECT	0.00300396	0.741901	0.129654	12346
PRS_DUODENAL_ULCER_UNSPE_ACUTE_CHRONIC_WO_HAEMORRHAGE_PERFORATION	ProRS_K11_OTHDIG	0.00599279	0.399289	0.398713	20506
PRS_DUODENAL_ULCER_UNSPE_ACUTE_CHRONIC_WO_HAEMORRHAGE_PERFORATION	ProRS_K11_OTHDISDIG	-0.00238216	0.736319	0.132934	20255
PRS_DUODENAL_ULCER_UNSPE_ACUTE_CHRONIC_WO_HAEMORRHAGE_PERFORATION	ProRS_K11_OTHDISOES	-0.00247725	0.754302	0.122455	16028
PRS_DUODENAL_ULCER_UNSPE_ACUTE_CHRONIC_WO_HAEMORRHAGE_PERFORATION	ProRS_K11_OTHDISSTOMDUOD	-0.0064332	0.414599	0.382372	16314
PRS_DUODENAL_ULCER_UNSPE_ACUTE_CHRONIC_WO_HAEMORRHAGE_PERFORATION	ProRS_K11_OTHENTERCOL	-0.00232278	0.784104	0.105626	15058
PRS_DUODENAL_ULCER_UNSPE_ACUTE_CHRONIC_WO_HAEMORRHAGE_PERFORATION	ProRS_K11_OTHFUNC	0.00711808	0.382974	0.41683	16020
PRS_DUODENAL_ULCER_UNSPE_ACUTE_CHRONIC_WO_HAEMORRHAGE_PERFORATION	ProRS_K11_OTHGASTR	-0.00781603	0.340238	0.468217	15684
PRS_DUODENAL_ULCER_UNSPE_ACUTE_CHRONIC_WO_HAEMORRHAGE_PERFORATION	ProRS_K11_OTHILEUS	-0.0039176	0.636855	0.19596	14665
PRS_DUODENAL_ULCER_UNSPE_ACUTE_CHRONIC_WO_HAEMORRHAGE_PERFORATION	ProRS_K11_OTHINT	-0.00142797	0.857339	0.0668472	16116
PRS_DUODENAL_ULCER_UNSPE_ACUTE_CHRONIC_WO_HAEMORRHAGE_PERFORATION	ProRS_K11_OTHPERITON	-0.0125698	0.0724216	1.14013	20464
PRS_DUODENAL_ULCER_UNSPE_ACUTE_CHRONIC_WO_HAEMORRHAGE_PERFORATION	ProRS_K11_PERITON	-0.0102446	0.142796	0.845285	20533
PRS_DUODENAL_ULCER_UNSPE_ACUTE_CHRONIC_WO_HAEMORRHAGE_PERFORATION	ProRS_K11_POSTOPDIS	0.0111937	0.13195	0.879589	18141
PRS_DUODENAL_ULCER_UNSPE_ACUTE_CHRONIC_WO_HAEMORRHAGE_PERFORATION	ProRS_K11_REFLUX	-0.0150003	0.0521384	1.28284	17458
PRS_DUODENAL_ULCER_UNSPE_ACUTE_CHRONIC_WO_HAEMORRHAGE_PERFORATION	ProRS_K11_UC_STRICT2	-0.000888225	0.918635	0.0368571	14035
PRS_DUODENAL_ULCER_UNSPE_ACUTE_CHRONIC_WO_HAEMORRHAGE_PERFORATION	ProRS_K11_UMBHER	-0.00515597	0.53391	0.272532	14610
PRS_DUODENAL_ULCER_UNSPE_ACUTE_CHRONIC_WO_HAEMORRHAGE_PERFORATION	ProRS_K11_VENTHER	-0.0133772	0.103847	0.983605	15117
PRS_DUODENAL_ULCER_UNSPE_ACUTE_CHRONIC_WO_HAEMORRHAGE_PERFORATION	ProRS_KRA_PSY_ALCOH_EXMORE	0.00310991	0.690513	0.160828	16585
PRS_DUODENAL_ULCER_UNSPE_ACUTE_CHRONIC_WO_HAEMORRHAGE_PERFORATION	ProRS_KRA_PSY_ANXIETY_EXMORE	-0.00607296	0.392883	0.405736	19869
PRS_DUODENAL_ULCER_UNSPE_ACUTE_CHRONIC_WO_HAEMORRHAGE_PERFORATION	ProRS_KRA_PSY_ANYMENTAL	0.00365875	0.601344	0.220877	20589
PRS_DUODENAL_ULCER_UNSPE_ACUTE_CHRONIC_WO_HAEMORRHAGE_PERFORATION	ProRS_KRA_PSY_SCHIZODEL_EXMORE	0.00922644	0.263412	0.579365	14857
PRS_DUODENAL_ULCER_UNSPE_ACUTE_CHRONIC_WO_HAEMORRHAGE_PERFORATION	ProRS_KRA_PSY_SUBSTANCE_EXMORE	-0.00192908	0.790258	0.102231	19799
PRS_DUODENAL_ULCER_UNSPE_ACUTE_CHRONIC_WO_HAEMORRHAGE_PERFORATION	ProRS_L12_ABSCESS_CUT	0.00154729	0.843488	0.0739211	16420
PRS_DUODENAL_ULCER_UNSPE_ACUTE_CHRONIC_WO_HAEMORRHAGE_PERFORATION	ProRS_L12_ATROPHICSKIN	0.0101091	0.220515	0.656562	14701
PRS_DUODENAL_ULCER_UNSPE_ACUTE_CHRONIC_WO_HAEMORRHAGE_PERFORATION	ProRS_L12_CELLULITIS	-0.0033573	0.662077	0.179091	18455
PRS_DUODENAL_ULCER_UNSPE_ACUTE_CHRONIC_WO_HAEMORRHAGE_PERFORATION	ProRS_L12_DERMATITISECZEMA	0.00711778	0.308943	0.510121	20452
PRS_DUODENAL_ULCER_UNSPE_ACUTE_CHRONIC_WO_HAEMORRHAGE_PERFORATION	ProRS_L12_FOLLICULARCYST	-0.00212227	0.820939	0.0856892	11400
PRS_DUODENAL_ULCER_UNSPE_ACUTE_CHRONIC_WO_HAEMORRHAGE_PERFORATION	ProRS_L12_INFECT_SKIN	-0.000298771	0.968963	0.0136927	18233
PRS_DUODENAL_ULCER_UNSPE_ACUTE_CHRONIC_WO_HAEMORRHAGE_PERFORATION	ProRS_L12_NAILDIS	-0.00233753	0.796159	0.099	12245
PRS_DUODENAL_ULCER_UNSPE_ACUTE_CHRONIC_WO_HAEMORRHAGE_PERFORATION	ProRS_L12_OTHERDISSKINANDSUBCUTIS	0.00342058	0.657315	0.182226	16836
PRS_DUODENAL_ULCER_UNSPE_ACUTE_CHRONIC_WO_HAEMORRHAGE_PERFORATION	ProRS_L12_OTHERSKINSUBCUTIS	0.0012168	0.866666	0.062148	19062
PRS_DUODENAL_ULCER_UNSPE_ACUTE_CHRONIC_WO_HAEMORRHAGE_PERFORATION	ProRS_L12_PAPULOSQUAMOUS	0.00708016	0.340819	0.467476	19651
PRS_DUODENAL_ULCER_UNSPE_ACUTE_CHRONIC_WO_HAEMORRHAGE_PERFORATION	ProRS_L12_PSORI_NAS	0.00633584	0.376796	0.423894	20025
PRS_DUODENAL_ULCER_UNSPE_ACUTE_CHRONIC_WO_HAEMORRHAGE_PERFORATION	ProRS_L12_PSORIASIS	0.00692158	0.343503	0.46407	19823
PRS_DUODENAL_ULCER_UNSPE_ACUTE_CHRONIC_WO_HAEMORRHAGE_PERFORATION	ProRS_L12_SKINSUBCUTISNAS	0.00393379	0.607862	0.216195	17025
PRS_DUODENAL_ULCER_UNSPE_ACUTE_CHRONIC_WO_HAEMORRHAGE_PERFORATION	ProRS_M13_ARTHROPATHIES	-0.0049437	0.551581	0.258391	18112
PRS_DUODENAL_ULCER_UNSPE_ACUTE_CHRONIC_WO_HAEMORRHAGE_PERFORATION	ProRS_M13_ARTHROSIS	-0.00403099	0.620557	0.207219	18066
PRS_DUODENAL_ULCER_UNSPE_ACUTE_CHRONIC_WO_HAEMORRHAGE_PERFORATION	ProRS_M13_ARTHROSIS_INCLAVO	-0.0064139	0.415576	0.381349	20090
PRS_DUODENAL_ULCER_UNSPE_ACUTE_CHRONIC_WO_HAEMORRHAGE_PERFORATION	ProRS_M13_ARTHROSIS_KNEE	-0.00884009	0.317314	0.498511	15058
PRS_DUODENAL_ULCER_UNSPE_ACUTE_CHRONIC_WO_HAEMORRHAGE_PERFORATION	ProRS_M13_ARTHROSIS_OTH	-0.00651842	0.416442	0.380445	16618
PRS_DUODENAL_ULCER_UNSPE_ACUTE_CHRONIC_WO_HAEMORRHAGE_PERFORATION	ProRS_M13_ARTHROSIS_POLY	-0.0101809	0.216747	0.664047	14759
PRS_DUODENAL_ULCER_UNSPE_ACUTE_CHRONIC_WO_HAEMORRHAGE_PERFORATION	ProRS_M13_ARTHTROSIS_COX	0.00327914	0.712935	0.14695	15291
PRS_DUODENAL_ULCER_UNSPE_ACUTE_CHRONIC_WO_HAEMORRHAGE_PERFORATION	ProRS_M13_ARTHTROSIS_COX_PRIM_ICD10	0.00997954	0.245252	0.610387	14690
PRS_DUODENAL_ULCER_UNSPE_ACUTE_CHRONIC_WO_HAEMORRHAGE_PERFORATION	ProRS_M13_BONECONTINUITY	0.00576121	0.460465	0.336803	16497
PRS_DUODENAL_ULCER_UNSPE_ACUTE_CHRONIC_WO_HAEMORRHAGE_PERFORATION	ProRS_M13_BONEDISNAS	-0.0094016	0.24157	0.616956	15531
PRS_DUODENAL_ULCER_UNSPE_ACUTE_CHRONIC_WO_HAEMORRHAGE_PERFORATION	ProRS_M13_CERVICALGIA	-0.00809902	0.295762	0.529057	16802
PRS_DUODENAL_ULCER_UNSPE_ACUTE_CHRONIC_WO_HAEMORRHAGE_PERFORATION	ProRS_M13_CERVICDISC	-0.00528023	0.50023	0.30083	16351
PRS_DUODENAL_ULCER_UNSPE_ACUTE_CHRONIC_WO_HAEMORRHAGE_PERFORATION	ProRS_M13_DEFORMDORSO	0.00144732	0.847159	0.0720353	18006
PRS_DUODENAL_ULCER_UNSPE_ACUTE_CHRONIC_WO_HAEMORRHAGE_PERFORATION	ProRS_M13_DORSALGIANAS	-0.000879469	0.90617	0.0427902	18030
PRS_DUODENAL_ULCER_UNSPE_ACUTE_CHRONIC_WO_HAEMORRHAGE_PERFORATION	ProRS_M13_DORSOPATHY	0.00599708	0.430271	0.366258	18900
PRS_DUODENAL_ULCER_UNSPE_ACUTE_CHRONIC_WO_HAEMORRHAGE_PERFORATION	ProRS_M13_DORSOPATHYOTH	0.00287895	0.715739	0.145245	17158
PRS_DUODENAL_ULCER_UNSPE_ACUTE_CHRONIC_WO_HAEMORRHAGE_PERFORATION	ProRS_M13_DUPUTRYEN	0.0137351	0.0874661	1.05816	15622
PRS_DUODENAL_ULCER_UNSPE_ACUTE_CHRONIC_WO_HAEMORRHAGE_PERFORATION	ProRS_M13_ENTESOPATHYOTH	-0.00609996	0.479639	0.319085	13480
PRS_DUODENAL_ULCER_UNSPE_ACUTE_CHRONIC_WO_HAEMORRHAGE_PERFORATION	ProRS_M13_FIBROBLASTIC	0.012853	0.106448	0.972861	15890
PRS_DUODENAL_ULCER_UNSPE_ACUTE_CHRONIC_WO_HAEMORRHAGE_PERFORATION	ProRS_M13_GANGLION	-0.0114483	0.197957	0.70343	12671
PRS_DUODENAL_ULCER_UNSPE_ACUTE_CHRONIC_WO_HAEMORRHAGE_PERFORATION	ProRS_M13_GOUT	0.000325805	0.96879	0.0137702	14727
PRS_DUODENAL_ULCER_UNSPE_ACUTE_CHRONIC_WO_HAEMORRHAGE_PERFORATION	ProRS_M13_HALLUXRIGIDUS	-0.00244396	0.810993	0.0909827	9837
PRS_DUODENAL_ULCER_UNSPE_ACUTE_CHRONIC_WO_HAEMORRHAGE_PERFORATION	ProRS_M13_HALLUXVALGUS	0.00864164	0.381739	0.418234	10288
PRS_DUODENAL_ULCER_UNSPE_ACUTE_CHRONIC_WO_HAEMORRHAGE_PERFORATION	ProRS_M13_HAMMERTOE	-0.0151162	0.0955908	1.01958	12171
PRS_DUODENAL_ULCER_UNSPE_ACUTE_CHRONIC_WO_HAEMORRHAGE_PERFORATION	ProRS_M13_IMPINGEMENT	-0.0107924	0.176369	0.753577	15827
PRS_DUODENAL_ULCER_UNSPE_ACUTE_CHRONIC_WO_HAEMORRHAGE_PERFORATION	ProRS_M13_INTERVERTEB	0.00251276	0.747683	0.126282	17174
PRS_DUODENAL_ULCER_UNSPE_ACUTE_CHRONIC_WO_HAEMORRHAGE_PERFORATION	ProRS_M13_KNEEDERANGEMENTS	-0.0110609	0.257686	0.58891	10594
PRS_DUODENAL_ULCER_UNSPE_ACUTE_CHRONIC_WO_HAEMORRHAGE_PERFORATION	ProRS_M13_LIMBPAIN	-0.0012152	0.880595	0.0552239	15660
PRS_DUODENAL_ULCER_UNSPE_ACUTE_CHRONIC_WO_HAEMORRHAGE_PERFORATION	ProRS_M13_LOWBACKPAIN	-0.000542401	0.947784	0.0232907	15246
PRS_DUODENAL_ULCER_UNSPE_ACUTE_CHRONIC_WO_HAEMORRHAGE_PERFORATION	ProRS_M13_LUMBAR_PROLAPSE	-0.0032682	0.675591	0.170316	16410
PRS_DUODENAL_ULCER_UNSPE_ACUTE_CHRONIC_WO_HAEMORRHAGE_PERFORATION	ProRS_M13_MENISCUSDERANGEMENTS	-0.0165249	0.0881331	1.05486	10836
PRS_DUODENAL_ULCER_UNSPE_ACUTE_CHRONIC_WO_HAEMORRHAGE_PERFORATION	ProRS_M13_OSTEOCHONDRO	-0.00255539	0.714892	0.145759	20601
PRS_DUODENAL_ULCER_UNSPE_ACUTE_CHRONIC_WO_HAEMORRHAGE_PERFORATION	ProRS_M13_OSTEOPOROSIS	-0.00181912	0.798229	0.0978728	20030
PRS_DUODENAL_ULCER_UNSPE_ACUTE_CHRONIC_WO_HAEMORRHAGE_PERFORATION	ProRS_M13_OTHERBONE	-0.00947662	0.224561	0.648666	16447
PRS_DUODENAL_ULCER_UNSPE_ACUTE_CHRONIC_WO_HAEMORRHAGE_PERFORATION	ProRS_M13_OTHERJOINT	-0.00379787	0.684837	0.164413	12986
PRS_DUODENAL_ULCER_UNSPE_ACUTE_CHRONIC_WO_HAEMORRHAGE_PERFORATION	ProRS_M13_POLYARTHROPATHIES	0.000902177	0.914488	0.0388219	16624
PRS_DUODENAL_ULCER_UNSPE_ACUTE_CHRONIC_WO_HAEMORRHAGE_PERFORATION	ProRS_M13_RHEUMA	-0.00260703	0.76753	0.114905	13780
PRS_DUODENAL_ULCER_UNSPE_ACUTE_CHRONIC_WO_HAEMORRHAGE_PERFORATION	ProRS_M13_ROTATORCUFF	0.00234676	0.755148	0.121968	17759
PRS_DUODENAL_ULCER_UNSPE_ACUTE_CHRONIC_WO_HAEMORRHAGE_PERFORATION	ProRS_M13_SCIATICA	0.00875139	0.257452	0.589303	16797
PRS_DUODENAL_ULCER_UNSPE_ACUTE_CHRONIC_WO_HAEMORRHAGE_PERFORATION	ProRS_M13_SHOULDER	-0.00765386	0.339923	0.46862	15679
PRS_DUODENAL_ULCER_UNSPE_ACUTE_CHRONIC_WO_HAEMORRHAGE_PERFORATION	ProRS_M13_SHOULDERNAS	0.0191968	0.0296457	1.52804	12890
PRS_DUODENAL_ULCER_UNSPE_ACUTE_CHRONIC_WO_HAEMORRHAGE_PERFORATION	ProRS_M13_SOFTOVERUSE	0.00215977	0.783585	0.105914	16204
PRS_DUODENAL_ULCER_UNSPE_ACUTE_CHRONIC_WO_HAEMORRHAGE_PERFORATION	ProRS_M13_SOFTTISSUENAS	0.00549247	0.471684	0.326348	17242
PRS_DUODENAL_ULCER_UNSPE_ACUTE_CHRONIC_WO_HAEMORRHAGE_PERFORATION	ProRS_M13_SOFTTISSUEOTH	-0.00257908	0.737813	0.132054	17102
PRS_DUODENAL_ULCER_UNSPE_ACUTE_CHRONIC_WO_HAEMORRHAGE_PERFORATION	ProRS_M13_SPINSTENOSIS	0.00796467	0.284555	0.545834	18103
PRS_DUODENAL_ULCER_UNSPE_ACUTE_CHRONIC_WO_HAEMORRHAGE_PERFORATION	ProRS_M13_SPONDYLOPATHY	0.000419459	0.955436	0.0197982	19131
PRS_DUODENAL_ULCER_UNSPE_ACUTE_CHRONIC_WO_HAEMORRHAGE_PERFORATION	ProRS_M13_SPONDYLOSIS	-0.00234372	0.750501	0.124649	18563
PRS_DUODENAL_ULCER_UNSPE_ACUTE_CHRONIC_WO_HAEMORRHAGE_PERFORATION	ProRS_M13_SYNOTEND	0.00509102	0.536894	0.270112	14734
PRS_DUODENAL_ULCER_UNSPE_ACUTE_CHRONIC_WO_HAEMORRHAGE_PERFORATION	ProRS_M13_TENDOSYNOVITISNAS	-0.00421574	0.592764	0.227118	16194
PRS_DUODENAL_ULCER_UNSPE_ACUTE_CHRONIC_WO_HAEMORRHAGE_PERFORATION	ProRS_M13_TOEDEFORMOTH	-0.00237654	0.798559	0.0976932	11797
PRS_DUODENAL_ULCER_UNSPE_ACUTE_CHRONIC_WO_HAEMORRHAGE_PERFORATION	ProRS_M13_TRIGGERFINGER	0.00638603	0.441079	0.355484	14566
PRS_DUODENAL_ULCER_UNSPE_ACUTE_CHRONIC_WO_HAEMORRHAGE_PERFORATION	ProRS_MIGRAINE_UNSPE	0.0116877	0.0941248	1.0263	20554
PRS_DUODENAL_ULCER_UNSPE_ACUTE_CHRONIC_WO_HAEMORRHAGE_PERFORATION	ProRS_N14_ACUTERENFAIL	0.009909	0.176217	0.753952	19895
PRS_DUODENAL_ULCER_UNSPE_ACUTE_CHRONIC_WO_HAEMORRHAGE_PERFORATION	ProRS_N14_CALCUKIDUR	0.0106818	0.171373	0.766057	16425
PRS_DUODENAL_ULCER_UNSPE_ACUTE_CHRONIC_WO_HAEMORRHAGE_PERFORATION	ProRS_N14_CHRONKIDNEYDIS	0.013796	0.06544	1.18416	19873
PRS_DUODENAL_ULCER_UNSPE_ACUTE_CHRONIC_WO_HAEMORRHAGE_PERFORATION	ProRS_N14_CYSTITIS	0.00564629	0.47088	0.32709	16373
PRS_DUODENAL_ULCER_UNSPE_ACUTE_CHRONIC_WO_HAEMORRHAGE_PERFORATION	ProRS_N14_KIDUROTH	0.0144504	0.0405013	1.39253	20583
PRS_DUODENAL_ULCER_UNSPE_ACUTE_CHRONIC_WO_HAEMORRHAGE_PERFORATION	ProRS_N14_NEUROMUSCDYSBLADD	-5.75e-05	0.995076	0.00214379	11553
PRS_DUODENAL_ULCER_UNSPE_ACUTE_CHRONIC_WO_HAEMORRHAGE_PERFORATION	ProRS_N14_OBSTRUREFLUROPATH	-0.00282037	0.709089	0.149299	18461
PRS_DUODENAL_ULCER_UNSPE_ACUTE_CHRONIC_WO_HAEMORRHAGE_PERFORATION	ProRS_N14_OTHBLADD	-0.00496936	0.515926	0.287413	17132
PRS_DUODENAL_ULCER_UNSPE_ACUTE_CHRONIC_WO_HAEMORRHAGE_PERFORATION	ProRS_N14_RENALTUB	0.00525356	0.470767	0.327194	20841
PRS_DUODENAL_ULCER_UNSPE_ACUTE_CHRONIC_WO_HAEMORRHAGE_PERFORATION	ProRS_N14_RENFAILNAS	-0.0120457	0.136519	0.864808	15643
PRS_DUODENAL_ULCER_UNSPE_ACUTE_CHRONIC_WO_HAEMORRHAGE_PERFORATION	ProRS_N14_URETHRALSTRICT	-0.0120123	0.141006	0.850763	15120
PRS_DUODENAL_ULCER_UNSPE_ACUTE_CHRONIC_WO_HAEMORRHAGE_PERFORATION	ProRS_N14_URETHRAOTH	-0.00803548	0.290036	0.537548	17851
PRS_DUODENAL_ULCER_UNSPE_ACUTE_CHRONIC_WO_HAEMORRHAGE_PERFORATION	ProRS_N14_URINOTH	-0.00964001	0.209208	0.679422	17667
PRS_DUODENAL_ULCER_UNSPE_ACUTE_CHRONIC_WO_HAEMORRHAGE_PERFORATION	ProRS_NEURODEGOTH	-0.00430722	0.589454	0.22955	16399
PRS_DUODENAL_ULCER_UNSPE_ACUTE_CHRONIC_WO_HAEMORRHAGE_PERFORATION	ProRS_RHEUMA_NOS	0.00158065	0.827215	0.0823818	19777
PRS_DUODENAL_ULCER_UNSPE_ACUTE_CHRONIC_WO_HAEMORRHAGE_PERFORATION	ProRS_RHEUMA_OTHER_WIDE	0.000879677	0.903977	0.0438425	19574
PRS_DUODENAL_ULCER_UNSPE_ACUTE_CHRONIC_WO_HAEMORRHAGE_PERFORATION	ProRS_SLE_FG	0.00241141	0.803282	0.0951318	11030
PRS_DUODENAL_ULCER_UNSPE_ACUTE_CHRONIC_WO_HAEMORRHAGE_PERFORATION	ProRS_SMOKING_DEPEND	0.00334462	0.643215	0.191644	20287
PRS_DUODENAL_ULCER_UNSPE_ACUTE_CHRONIC_WO_HAEMORRHAGE_PERFORATION	ProRS_T1D	0.00166567	0.852881	0.0691114	12766
PRS_DUODENAL_ULCER_UNSPE_ACUTE_CHRONIC_WO_HAEMORRHAGE_PERFORATION	ProRS_T2D	0.00357158	0.637564	0.195476	20288
PRS_DUODENAL_ULCER_UNSPE_ACUTE_CHRONIC_WO_HAEMORRHAGE_PERFORATION	ProRS_ULCERNAS	-0.00579114	0.534803	0.271806	12437
PRS_E4_ENDOGLAND	ProRS_AB1_BACT_BIR_OTHER_INF_AGENTS	-0.020062	0.00272178	2.56515	24576
PRS_E4_ENDOGLAND	ProRS_AB1_BACT_INTEST_OTH	-0.0188693	0.00877515	2.05675	19355
PRS_E4_ENDOGLAND	ProRS_AB1_INTESTINAL_INFECTIONS	-0.0138451	0.0272713	1.56429	25459
PRS_E4_ENDOGLAND	ProRS_AB1_MYCOSES	-0.0115596	0.066665	1.1761	25306
PRS_E4_ENDOGLAND	ProRS_AB1_OTHER_BACT_INOTHER	-0.0258456	8.4e-05	4.07592	23971
PRS_E4_ENDOGLAND	ProRS_AB1_OTHER_BACTERIAL	-0.0133926	0.0360916	1.44259	25403
PRS_E4_ENDOGLAND	ProRS_AB1_OTHER_SEPSIS	-0.0146144	0.0210274	1.67722	25238
PRS_E4_ENDOGLAND	ProRS_AB1_OTHER_VIRAL	-0.0291205	2.68e-05	4.57197	20856
PRS_E4_ENDOGLAND	ProRS_AB1_STREPTSTAPHYCOCC_INOTHER	-0.014049	0.0389662	1.40931	22776
PRS_E4_ENDOGLAND	ProRS_AB1_VIRAL_NOS	-0.0227371	0.00122791	2.91083	20267
PRS_E4_ENDOGLAND	ProRS_AB1_VIRAL_SKIN_MUCOUS_MEMBRANE	0.00020361	0.975988	0.0105555	21866
PRS_E4_ENDOGLAND	ProRS_ASTHMA_NAS	-0.0140116	0.0790611	1.10204	16699
PRS_E4_ENDOGLAND	ProRS_AUD	0.00372912	0.568585	0.245205	23805
PRS_E4_ENDOGLAND	ProRS_BACT_INTEST_INFECTION_NOS	-0.0150288	0.0673155	1.17189	14865
PRS_E4_ENDOGLAND	ProRS_C3_NONHODGKIN_EXALLC	-0.00828013	0.260466	0.58425	19076
PRS_E4_ENDOGLAND	ProRS_C3_OTHER_SKIN_EXALLC	-0.0166924	0.0149747	1.82464	21264
PRS_E4_ENDOGLAND	ProRS_C3_SQUOMOUS_CELL_CARCINOMA_SKIN_EXALLC	-0.0128033	0.0615875	1.21051	21345
PRS_E4_ENDOGLAND	ProRS_CD2_BENIGN_COLON_NOS	-0.00388388	0.671521	0.17294	11965
PRS_E4_ENDOGLAND	ProRS_CD2_BENIGN_COLORECANI	-0.0172873	0.00620317	2.20739	25185
PRS_E4_ENDOGLAND	ProRS_CD2_BENIGN_LIPOMATOUS	-0.0136775	0.0911639	1.04018	15273
PRS_E4_ENDOGLAND	ProRS_CD2_BENIGN_MELANOCYTIC	0.0201013	0.0112009	1.95075	15943
PRS_E4_ENDOGLAND	ProRS_CD2_BENIGN_OTHERDIGESTIVE	-0.0168639	0.0365097	1.43759	15390
PRS_E4_ENDOGLAND	ProRS_CD2_BENIGN_SIGMOID_COLON	-0.00703933	0.263566	0.579111	25249
PRS_E4_ENDOGLAND	ProRS_CHRONNAS	-0.00346673	0.646329	0.189547	17941
PRS_E4_ENDOGLAND	ProRS_COPD_EARLY	-0.0159559	0.0157545	1.8026	25314
PRS_E4_ENDOGLAND	ProRS_D3_AGRANULOCYTOSIS	-0.00385463	0.556439	0.254583	25041
PRS_E4_ENDOGLAND	ProRS_D3_ANAEMIA_IRONDEF_NAS	-0.0158886	0.0128573	1.89085	25239
PRS_E4_ENDOGLAND	ProRS_D3_ANAEMIANAS	-0.0217889	0.000876035	3.05748	25133
PRS_E4_ENDOGLAND	ProRS_DUODENAL_ULCER_UNSPE_ACUTE_CHRONIC_WO_HAEMORRHAGE_PERFORATION	-0.0140896	0.0455301	1.3417	20424
PRS_E4_ENDOGLAND	ProRS_E4_ENDOGLAND	-0.0210985	0.000181391	3.74139	31519
PRS_E4_ENDOGLAND	ProRS_E4_FLUIDELECTRO	-0.00634193	0.399468	0.398518	21056
PRS_E4_ENDOGLAND	ProRS_E4_HYPERCHOL	-0.0200641	0.00556559	2.25449	22533
PRS_E4_ENDOGLAND	ProRS_E4_HYPERLIPNAS	-0.0122581	0.0941538	1.02616	19844
PRS_E4_ENDOGLAND	ProRS_E4_LIPOPROT	-0.0197008	0.00634222	2.19776	22847
PRS_E4_ENDOGLAND	ProRS_E4_METABOLIA	-0.0215238	0.00186798	2.72863	25241
PRS_E4_ENDOGLAND	ProRS_E4_OBESITY	-0.0155177	0.0179569	1.74577	25499
PRS_E4_ENDOGLAND	ProRS_E4_OBESITYNAS	-0.0177634	0.00710922	2.14818	25510
PRS_E4_ENDOGLAND	ProRS_E4_THYROID	-0.0201167	0.00227509	2.643	23586
PRS_E4_ENDOGLAND	ProRS_E4_VOLUME	-0.0177486	0.0149341	1.82582	20032
PRS_E4_ENDOGLAND	ProRS_F5_ALCOHOL_DEPENDENCE	-0.00519921	0.474446	0.323813	19180
PRS_E4_ENDOGLAND	ProRS_F5_ALCOHOLAC	-0.00146942	0.836261	0.077658	19999
PRS_E4_ENDOGLAND	ProRS_F5_ANXIETY	-0.0205911	0.00111736	2.95181	25142
PRS_E4_ENDOGLAND	ProRS_F5_DEPRESSIO	-0.0171069	0.00717898	2.14394	25296
PRS_E4_ENDOGLAND	ProRS_FALLS	0.00340733	0.590736	0.228606	25259
PRS_E4_ENDOGLAND	ProRS_G6_CARPTU	-0.0271348	0.000591222	3.22825	17106
PRS_E4_ENDOGLAND	ProRS_G6_CPETAL	-0.0149065	0.019895	1.70126	24998
PRS_E4_ENDOGLAND	ProRS_G6_EPIPAROX	-0.0255201	0.000158453	3.8001	23367
PRS_E4_ENDOGLAND	ProRS_G6_EPLEPSY	-0.0174543	0.0175214	1.75643	19719
PRS_E4_ENDOGLAND	ProRS_G6_HEMIPLE	-0.0164359	0.0097226	2.01222	25256
PRS_E4_ENDOGLAND	ProRS_G6_MIGRAINE	-0.00650489	0.315425	0.501105	23851
PRS_E4_ENDOGLAND	ProRS_G6_MS	-0.00715888	0.384025	0.41564	15162
PRS_E4_ENDOGLAND	ProRS_G6_OTHNEU	-0.00854458	0.175316	0.756179	25247
PRS_E4_ENDOGLAND	ProRS_G6_ROOTPLEXOTHUNS	-0.0219255	0.00100299	2.9987	22506
PRS_E4_ENDOGLAND	ProRS_G6_SLEEPAPNO	-0.0149748	0.0177331	1.75121	25100
PRS_E4_ENDOGLAND	ProRS_G6_SLEEPDISOTH	-0.0178807	0.0068981	2.16127	23300
PRS_E4_ENDOGLAND	ProRS_GOUT_NOS	-0.00306959	0.625441	0.203813	25319
PRS_E4_ENDOGLAND	ProRS_H7_CATARACTOTHER	0.00363708	0.574673	0.240579	24167
PRS_E4_ENDOGLAND	ProRS_H7_CATARACTSENILE	0.00629342	0.337594	0.471605	23800
PRS_E4_ENDOGLAND	ProRS_H7_CHOROIDRETINA	-0.00940318	0.14299	0.844695	25249
PRS_E4_ENDOGLAND	ProRS_H7_EYELIDDIS	-0.0181216	0.00957032	2.01907	20455
PRS_E4_ENDOGLAND	ProRS_H7_GLAUCNAS	0.00840924	0.185355	0.731995	25056
PRS_E4_ENDOGLAND	ProRS_H7_GLAUCOMA	0.0112425	0.0746736	1.12683	25355
PRS_E4_ENDOGLAND	ProRS_H7_OCUMUSCLE	0.00465062	0.460919	0.336375	25345
PRS_E4_ENDOGLAND	ProRS_H7_VISUDISTURB	-0.0103668	0.101128	0.995129	25089
PRS_E4_ENDOGLAND	ProRS_H8_MIDDLEMASTOID	-0.00823586	0.312426	0.505253	15078
PRS_E4_ENDOGLAND	ProRS_H8_OTHEREAR	-0.00928028	0.140338	0.852825	25272
PRS_E4_ENDOGLAND	ProRS_I9_AF	-0.0174618	0.038222	1.41769	16141
PRS_E4_ENDOGLAND	ProRS_I9_ANGINA	-0.0281173	0.000323551	3.49006	18301
PRS_E4_ENDOGLAND	ProRS_I9_ARTOTH	-0.00933931	0.16651	0.77856	22537
PRS_E4_ENDOGLAND	ProRS_I9_CARDMYO	-0.00100948	0.891363	0.0499454	19235
PRS_E4_ENDOGLAND	ProRS_I9_CHD	-0.00699833	0.347567	0.458961	19648
PRS_E4_ENDOGLAND	ProRS_I9_CONDUCTIO	-0.00597641	0.387581	0.411637	22021
PRS_E4_ENDOGLAND	ProRS_I9_CORATHER	-0.0184365	0.0108281	1.96545	21177
PRS_E4_ENDOGLAND	ProRS_I9_HEARTFAIL	-0.0131151	0.0469378	1.32848	25285
PRS_E4_ENDOGLAND	ProRS_I9_HYPOTE	-0.0101189	0.107735	0.967641	25394
PRS_E4_ENDOGLAND	ProRS_I9_HYPTENS	-0.0266681	0.000153531	3.81381	23250
PRS_E4_ENDOGLAND	ProRS_I9_HYPTENSESS	-0.0280549	7.23e-05	4.14079	23344
PRS_E4_ENDOGLAND	ProRS_I9_HYPTENSPUL	-0.0169356	0.0491215	1.30873	14229
PRS_E4_ENDOGLAND	ProRS_I9_HYPTENSRD	-0.00464136	0.601697	0.220622	13589
PRS_E4_ENDOGLAND	ProRS_I9_IHD	-0.0206575	0.00529999	2.27572	20351
PRS_E4_ENDOGLAND	ProRS_I9_MI_STRICT	-0.0186411	0.0112997	1.94693	19740
PRS_E4_ENDOGLAND	ProRS_I9_OTHARR	0.00330832	0.641073	0.193092	21255
PRS_E4_ENDOGLAND	ProRS_I9_OTHILLHEART	0.000573166	0.934378	0.0294775	22035
PRS_E4_ENDOGLAND	ProRS_I9_OTHPER	-0.0187147	0.00491085	2.30884	24597
PRS_E4_ENDOGLAND	ProRS_I9_PAROXTAC	-0.0144748	0.116457	0.933836	12909
PRS_E4_ENDOGLAND	ProRS_I9_PHLETHROM	-0.00914194	0.183055	0.737417	21638
PRS_E4_ENDOGLAND	ProRS_I9_PHLETHROMBDVTLOW	-0.0139849	0.0456502	1.34056	20793
PRS_E4_ENDOGLAND	ProRS_I9_PULMEMB	-0.00307938	0.629201	0.201211	24917
PRS_E4_ENDOGLAND	ProRS_I9_RHEUVALV	0.00222713	0.729864	0.136758	25319
PRS_E4_ENDOGLAND	ProRS_I9_SECONDRIGHT	-0.0072493	0.267699	0.572354	24690
PRS_E4_ENDOGLAND	ProRS_I9_STR	-0.00288082	0.652958	0.185115	25015
PRS_E4_ENDOGLAND	ProRS_I9_TIA	-0.00941539	0.158985	0.798644	22895
PRS_E4_ENDOGLAND	ProRS_I9_UAP	-0.0124429	0.135814	0.867055	15205
PRS_E4_ENDOGLAND	ProRS_I9_VARICVE	0.0132999	0.110996	0.954694	14375
PRS_E4_ENDOGLAND	ProRS_I9_VTE	-0.00232101	0.718249	0.143725	24341
PRS_E4_ENDOGLAND	ProRS_IPF	-0.0119814	0.0914418	1.03886	23603
PRS_E4_ENDOGLAND	ProRS_J10_ACUTELOWERNAS	-0.0217331	0.000992683	3.00319	25219
PRS_E4_ENDOGLAND	ProRS_J10_ASTHMA_EXMORE	-0.0203657	0.0109889	1.95905	16514
PRS_E4_ENDOGLAND	ProRS_J10_CHRONSINUSITIS	0.000237352	0.974398	0.0112637	18336
PRS_E4_ENDOGLAND	ProRS_J10_INFLUPNEU	-0.0105409	0.128238	0.891983	25510
PRS_E4_ENDOGLAND	ProRS_J10_LOWCHRON	-0.00503029	0.458162	0.338981	23255
PRS_E4_ENDOGLAND	ProRS_J10_LOWERINF	-0.0195665	0.00287575	2.54125	25245
PRS_E4_ENDOGLAND	ProRS_J10_NASALPOLYP	0.00216233	0.804918	0.0942483	13143
PRS_E4_ENDOGLAND	ProRS_J10_PLEURA	-0.00497704	0.442914	0.35368	25526
PRS_E4_ENDOGLAND	ProRS_J10_PLEUREFFUSION	-0.00958035	0.146077	0.835419	24282
PRS_E4_ENDOGLAND	ProRS_J10_VOCALLARYNX	-0.00800975	0.331708	0.479244	14775
PRS_E4_ENDOGLAND	ProRS_JOINTPAIN	-0.0175924	0.0210091	1.67759	18700
PRS_E4_ENDOGLAND	ProRS_K11_ACUTPANC	-0.0143973	0.0331251	1.47984	21991
PRS_E4_ENDOGLAND	ProRS_K11_BILIAOTH	-0.0192428	0.0032524	2.4878	23518
PRS_E4_ENDOGLAND	ProRS_K11_CD_STRICT2	-0.00891626	0.245709	0.609579	17095
PRS_E4_ENDOGLAND	ProRS_K11_CHOLECYST	-0.0177112	0.0139776	1.85457	19317
PRS_E4_ENDOGLAND	ProRS_K11_CHOLELITH	-0.0186339	0.00833704	2.07899	20523
PRS_E4_ENDOGLAND	ProRS_K11_CHRONGASTR	-0.00747731	0.32396	0.489509	17555
PRS_E4_ENDOGLAND	ProRS_K11_COELIAC	-0.0210032	0.00335581	2.4742	19790
PRS_E4_ENDOGLAND	ProRS_K11_CONSTIPATION	-0.0144886	0.0212231	1.67319	25351
PRS_E4_ENDOGLAND	ProRS_K11_DIAHER	-0.0263953	0.00016463	3.78349	21118
PRS_E4_ENDOGLAND	ProRS_K11_DISLIVOTH	-0.0163676	0.00970177	2.01315	25093
PRS_E4_ENDOGLAND	ProRS_K11_DISORD_TEETH	-0.0137183	0.0554856	1.25582	19505
PRS_E4_ENDOGLAND	ProRS_K11_DIVERTIC	-0.0174367	0.0122924	1.91037	21612
PRS_E4_ENDOGLAND	ProRS_K11_DULC	-0.00861294	0.301579	0.520599	14912
PRS_E4_ENDOGLAND	ProRS_K11_ENERCOLNONINF	-0.0129108	0.103132	0.986608	18082
PRS_E4_ENDOGLAND	ProRS_K11_FISTULA	-0.0205834	0.0068658	2.16331	17275
PRS_E4_ENDOGLAND	ProRS_K11_FUNCDYSP	-0.00990976	0.244929	0.61096	13935
PRS_E4_ENDOGLAND	ProRS_K11_GASTRODUOULC	-0.0169737	0.0331471	1.47956	16385
PRS_E4_ENDOGLAND	ProRS_K11_GULC	-0.0132372	0.0878336	1.05634	17023
PRS_E4_ENDOGLAND	ProRS_K11_HERING	-0.01338	0.0890788	1.05023	16262
PRS_E4_ENDOGLAND	ProRS_K11_HERNIA	-0.0279042	7.12e-05	4.14763	20989
PRS_E4_ENDOGLAND	ProRS_K11_IBS	-0.0147051	0.0524022	1.28065	17540
PRS_E4_ENDOGLAND	ProRS_K11_ILEUS	-0.0158785	0.0322929	1.49089	18203
PRS_E4_ENDOGLAND	ProRS_K11_INTESTOTH	-0.0206436	0.00231226	2.63596	23186
PRS_E4_ENDOGLAND	ProRS_K11_LIP_ORAL_MUCOSA	0.000555645	0.934295	0.0295162	22016
PRS_E4_ENDOGLAND	ProRS_K11_LIVER	-0.0125066	0.0528401	1.27704	25283
PRS_E4_ENDOGLAND	ProRS_K11_MALABSORB	-0.0201182	0.00532268	2.27387	19396
PRS_E4_ENDOGLAND	ProRS_K11_OESITIS	-0.0139356	0.0873198	1.05889	15732
PRS_E4_ENDOGLAND	ProRS_K11_OESOBST	-0.00293139	0.690342	0.160936	18575
PRS_E4_ENDOGLAND	ProRS_K11_OESSTODUO	-0.0281594	5.98e-05	4.22332	21132
PRS_E4_ENDOGLAND	ProRS_K11_OESULC	-0.00718362	0.402236	0.395519	13876
PRS_E4_ENDOGLAND	ProRS_K11_ORAL	-0.0132457	0.0791911	1.10132	17580
PRS_E4_ENDOGLAND	ProRS_K11_OTHANRECT	-0.0180333	0.0290282	1.53718	15108
PRS_E4_ENDOGLAND	ProRS_K11_OTHDIG	-0.0194583	0.0023861	2.62231	25269
PRS_E4_ENDOGLAND	ProRS_K11_OTHDISDIG	-0.0107668	0.0909405	1.04124	24978
PRS_E4_ENDOGLAND	ProRS_K11_OTHDISOES	-0.00310158	0.663719	0.178016	19728
PRS_E4_ENDOGLAND	ProRS_K11_OTHDISSTOMDUOD	-0.0157198	0.0270318	1.56812	20105
PRS_E4_ENDOGLAND	ProRS_K11_OTHENTERCOL	-0.0171004	0.025364	1.59578	18516
PRS_E4_ENDOGLAND	ProRS_K11_OTHFUNC	-0.018407	0.0125481	1.90142	19651
PRS_E4_ENDOGLAND	ProRS_K11_OTHGASTR	-0.0248093	0.000803803	3.09485	19249
PRS_E4_ENDOGLAND	ProRS_K11_OTHILEUS	-0.0109852	0.142772	0.845358	18027
PRS_E4_ENDOGLAND	ProRS_K11_OTHINT	-0.0230048	0.00135881	2.86684	19720
PRS_E4_ENDOGLAND	ProRS_K11_OTHPERITON	-0.0150345	0.0170642	1.76791	25212
PRS_E4_ENDOGLAND	ProRS_K11_PERITON	-0.0154657	0.0140153	1.8534	25304
PRS_E4_ENDOGLAND	ProRS_K11_POSTOPDIS	-0.0141249	0.0347526	1.45901	22397
PRS_E4_ENDOGLAND	ProRS_K11_REFLUX	-0.0178151	0.0105902	1.9751	21489
PRS_E4_ENDOGLAND	ProRS_K11_UC_STRICT2	-0.00744331	0.347953	0.45848	16927
PRS_E4_ENDOGLAND	ProRS_K11_UMBHER	-0.0160157	0.0315402	1.50114	18095
PRS_E4_ENDOGLAND	ProRS_K11_VENTHER	-0.0142515	0.0539989	1.26762	18723
PRS_E4_ENDOGLAND	ProRS_KRA_PSY_ALCOH_EXMORE	0.000644864	0.927172	0.0328398	20317
PRS_E4_ENDOGLAND	ProRS_KRA_PSY_ANXIETY_EXMORE	-0.0187254	0.00353214	2.45196	24373
PRS_E4_ENDOGLAND	ProRS_KRA_PSY_ANYMENTAL	-0.0110504	0.0799516	1.09717	25365
PRS_E4_ENDOGLAND	ProRS_KRA_PSY_SCHIZODEL_EXMORE	-0.0114616	0.123846	0.907118	18265
PRS_E4_ENDOGLAND	ProRS_KRA_PSY_SUBSTANCE_EXMORE	-0.00765835	0.241931	0.616308	24402
PRS_E4_ENDOGLAND	ProRS_L12_ABSCESS_CUT	-0.00792574	0.261242	0.582958	20233
PRS_E4_ENDOGLAND	ProRS_L12_ATROPHICSKIN	-0.00232465	0.754618	0.122273	18085
PRS_E4_ENDOGLAND	ProRS_L12_CELLULITIS	-0.0171347	0.013401	1.87286	22732
PRS_E4_ENDOGLAND	ProRS_L12_DERMATITISECZEMA	-0.0141583	0.0242135	1.61594	25361
PRS_E4_ENDOGLAND	ProRS_L12_FOLLICULARCYST	-0.0128849	0.127116	0.8958	14040
PRS_E4_ENDOGLAND	ProRS_L12_INFECT_SKIN	-0.0189363	0.00630875	2.20006	22437
PRS_E4_ENDOGLAND	ProRS_L12_NAILDIS	-0.00586552	0.471447	0.326567	15112
PRS_E4_ENDOGLAND	ProRS_L12_OTHERDISSKINANDSUBCUTIS	-0.0142929	0.0397345	1.40083	20715
PRS_E4_ENDOGLAND	ProRS_L12_OTHERSKINSUBCUTIS	-0.00368959	0.572369	0.242324	23427
PRS_E4_ENDOGLAND	ProRS_L12_PAPULOSQUAMOUS	-0.00740564	0.269456	0.569512	24281
PRS_E4_ENDOGLAND	ProRS_L12_PSORI_NAS	-0.0021714	0.736888	0.132599	24719
PRS_E4_ENDOGLAND	ProRS_L12_PSORIASIS	-0.00704419	0.284861	0.545368	24486
PRS_E4_ENDOGLAND	ProRS_L12_SKINSUBCUTISNAS	-0.00998174	0.148723	0.827623	20936
PRS_E4_ENDOGLAND	ProRS_M13_ARTHROPATHIES	-0.0143839	0.0544811	1.26375	22290
PRS_E4_ENDOGLAND	ProRS_M13_ARTHROSIS	-0.0141191	0.0541875	1.2661	22277
PRS_E4_ENDOGLAND	ProRS_M13_ARTHROSIS_INCLAVO	-0.0116746	0.0993343	1.0029	24726
PRS_E4_ENDOGLAND	ProRS_M13_ARTHROSIS_KNEE	-0.0180907	0.02273	1.6434	18569
PRS_E4_ENDOGLAND	ProRS_M13_ARTHROSIS_OTH	-0.0215042	0.00296452	2.52804	20404
PRS_E4_ENDOGLAND	ProRS_M13_ARTHROSIS_POLY	-0.00522204	0.482256	0.316723	18151
PRS_E4_ENDOGLAND	ProRS_M13_ARTHTROSIS_COX	-0.00596599	0.456794	0.340279	18825
PRS_E4_ENDOGLAND	ProRS_M13_ARTHTROSIS_COX_PRIM_ICD10	-0.0130033	0.0918134	1.03709	18212
PRS_E4_ENDOGLAND	ProRS_M13_BONECONTINUITY	-0.0167838	0.01704	1.76853	20279
PRS_E4_ENDOGLAND	ProRS_M13_BONEDISNAS	-0.00906248	0.211047	0.67562	19052
PRS_E4_ENDOGLAND	ProRS_M13_CERVICALGIA	-0.0108697	0.118218	0.927318	20783
PRS_E4_ENDOGLAND	ProRS_M13_CERVICDISC	-0.0149502	0.033641	1.47313	20243
PRS_E4_ENDOGLAND	ProRS_M13_DEFORMDORSO	0.00445112	0.509957	0.292466	22229
PRS_E4_ENDOGLAND	ProRS_M13_DORSALGIANAS	-0.00949306	0.157429	0.802915	22270
PRS_E4_ENDOGLAND	ProRS_M13_DORSOPATHY	-0.0192709	0.00495153	2.30526	23322
PRS_E4_ENDOGLAND	ProRS_M13_DORSOPATHYOTH	-0.0195377	0.00610104	2.2146	21207
PRS_E4_ENDOGLAND	ProRS_M13_DUPUTRYEN	0.0120994	0.0943774	1.02513	19288
PRS_E4_ENDOGLAND	ProRS_M13_ENTESOPATHYOTH	-0.0127251	0.101222	0.994725	16641
PRS_E4_ENDOGLAND	ProRS_M13_FIBROBLASTIC	0.00583747	0.414905	0.382051	19635
PRS_E4_ENDOGLAND	ProRS_M13_GANGLION	-0.0185091	0.0205783	1.68659	15679
PRS_E4_ENDOGLAND	ProRS_M13_GOUT	-0.0166767	0.0267061	1.57339	18090
PRS_E4_ENDOGLAND	ProRS_M13_HALLUXRIGIDUS	0.00541185	0.557276	0.25393	12083
PRS_E4_ENDOGLAND	ProRS_M13_HALLUXVALGUS	-0.0233194	0.00887141	2.05201	12634
PRS_E4_ENDOGLAND	ProRS_M13_HAMMERTOE	-0.0148249	0.0703025	1.15303	14909
PRS_E4_ENDOGLAND	ProRS_M13_IMPINGEMENT	-0.0291572	4.91e-05	4.30917	19526
PRS_E4_ENDOGLAND	ProRS_M13_INTERVERTEB	-0.0098799	0.158597	0.799705	21276
PRS_E4_ENDOGLAND	ProRS_M13_KNEEDERANGEMENTS	-0.0195813	0.026111	1.58318	13029
PRS_E4_ENDOGLAND	ProRS_M13_LIMBPAIN	-0.0149168	0.0406375	1.39107	19314
PRS_E4_ENDOGLAND	ProRS_M13_LOWBACKPAIN	-0.0178912	0.0165303	1.78172	18843
PRS_E4_ENDOGLAND	ProRS_M13_LUMBAR_PROLAPSE	-0.0152254	0.029984	1.52311	20331
PRS_E4_ENDOGLAND	ProRS_M13_MENISCUSDERANGEMENTS	-0.0213729	0.0143376	1.84352	13329
PRS_E4_ENDOGLAND	ProRS_M13_OSTEOCHONDRO	-0.0217776	0.00056685	3.24653	25272
PRS_E4_ENDOGLAND	ProRS_M13_OSTEOPOROSIS	-0.0227886	0.000395982	3.40232	24546
PRS_E4_ENDOGLAND	ProRS_M13_OTHERBONE	-0.017558	0.0125379	1.90178	20226
PRS_E4_ENDOGLAND	ProRS_M13_OTHERJOINT	-0.0207721	0.0132512	1.87774	16041
PRS_E4_ENDOGLAND	ProRS_M13_POLYARTHROPATHIES	-0.0173422	0.0222678	1.65232	20370
PRS_E4_ENDOGLAND	ProRS_M13_RHEUMA	-0.0154809	0.0511818	1.29088	16965
PRS_E4_ENDOGLAND	ProRS_M13_ROTATORCUFF	-0.0235833	0.000498925	3.30196	21869
PRS_E4_ENDOGLAND	ProRS_M13_SCIATICA	0.0015498	0.823412	0.0843829	20789
PRS_E4_ENDOGLAND	ProRS_M13_SHOULDER	-0.02006	0.00539016	2.2684	19349
PRS_E4_ENDOGLAND	ProRS_M13_SHOULDERNAS	-0.00329799	0.677869	0.168854	15920
PRS_E4_ENDOGLAND	ProRS_M13_SOFTOVERUSE	-0.0109458	0.121953	0.913809	20004
PRS_E4_ENDOGLAND	ProRS_M13_SOFTTISSUENAS	-0.013239	0.0543625	1.2647	21230
PRS_E4_ENDOGLAND	ProRS_M13_SOFTTISSUEOTH	-0.0208797	0.00261923	2.58183	21116
PRS_E4_ENDOGLAND	ProRS_M13_SPINSTENOSIS	-0.00495645	0.459217	0.337982	22341
PRS_E4_ENDOGLAND	ProRS_M13_SPONDYLOPATHY	-0.0171652	0.0111744	1.95177	23590
PRS_E4_ENDOGLAND	ProRS_M13_SPONDYLOSIS	-0.0147447	0.0260877	1.58356	22925
PRS_E4_ENDOGLAND	ProRS_M13_SYNOTEND	-0.0140074	0.0590875	1.2285	18181
PRS_E4_ENDOGLAND	ProRS_M13_TENDOSYNOVITISNAS	-0.00813556	0.251829	0.598894	19993
PRS_E4_ENDOGLAND	ProRS_M13_TOEDEFORMOTH	0.00151938	0.856366	0.0673407	14480
PRS_E4_ENDOGLAND	ProRS_M13_TRIGGERFINGER	-0.00208821	0.779707	0.108068	17955
PRS_E4_ENDOGLAND	ProRS_MIGRAINE_UNSPE	-0.01302	0.037914	1.4212	25464
PRS_E4_ENDOGLAND	ProRS_N14_ACUTERENFAIL	-0.0143837	0.0297485	1.52653	24538
PRS_E4_ENDOGLAND	ProRS_N14_CALCUKIDUR	-0.0259296	0.000238636	3.62226	20116
PRS_E4_ENDOGLAND	ProRS_N14_CHRONKIDNEYDIS	-0.0187999	0.00536931	2.27008	24528
PRS_E4_ENDOGLAND	ProRS_N14_CYSTITIS	-0.0212565	0.00255315	2.59292	20204
PRS_E4_ENDOGLAND	ProRS_N14_KIDUROTH	-0.015726	0.0134722	1.87056	25353
PRS_E4_ENDOGLAND	ProRS_N14_NEUROMUSCDYSBLADD	-0.0177556	0.0341816	1.46621	14290
PRS_E4_ENDOGLAND	ProRS_N14_OBSTRUREFLUROPATH	-0.00107267	0.874935	0.0580241	22743
PRS_E4_ENDOGLAND	ProRS_N14_OTHBLADD	-0.0280615	4.68e-05	4.32979	21083
PRS_E4_ENDOGLAND	ProRS_N14_RENALTUB	-0.00634595	0.334752	0.475277	25649
PRS_E4_ENDOGLAND	ProRS_N14_RENFAILNAS	-0.0158028	0.0298844	1.52456	19328
PRS_E4_ENDOGLAND	ProRS_N14_URETHRALSTRICT	-0.0153382	0.0369638	1.43222	18624
PRS_E4_ENDOGLAND	ProRS_N14_URETHRAOTH	-0.0192921	0.00484243	2.31494	21997
PRS_E4_ENDOGLAND	ProRS_N14_URINOTH	-0.0225311	0.00114204	2.94232	21735
PRS_E4_ENDOGLAND	ProRS_NEURODEGOTH	-0.0164673	0.0223687	1.65036	20154
PRS_E4_ENDOGLAND	ProRS_RHEUMA_NOS	-0.0163609	0.0122784	1.91086	24330
PRS_E4_ENDOGLAND	ProRS_RHEUMA_OTHER_WIDE	-0.018932	0.00395126	2.40326	24118
PRS_E4_ENDOGLAND	ProRS_SLE_FG	-0.0167105	0.0542774	1.26538	13712
PRS_E4_ENDOGLAND	ProRS_SMOKING_DEPEND	-0.0231236	0.000383662	3.41605	25014
PRS_E4_ENDOGLAND	ProRS_T1D	0.00602028	0.456491	0.340568	15727
PRS_E4_ENDOGLAND	ProRS_T2D	-0.0223925	0.00104944	2.97904	24990
PRS_E4_ENDOGLAND	ProRS_ULCERNAS	-0.0215045	0.010726	1.96956	15265
PRS_E4_FLUIDELECTRO	ProRS_AB1_BACT_BIR_OTHER_INF_AGENTS	-0.0374344	2.91e-07	6.53652	20646
PRS_E4_FLUIDELECTRO	ProRS_AB1_BACT_INTEST_OTH	-0.0188561	0.0164731	1.78323	16266
PRS_E4_FLUIDELECTRO	ProRS_AB1_INTESTINAL_INFECTIONS	-0.0258065	0.000161447	3.79197	21419
PRS_E4_FLUIDELECTRO	ProRS_AB1_MYCOSES	-0.0287942	2.76e-05	4.55881	21347
PRS_E4_FLUIDELECTRO	ProRS_AB1_OTHER_BACT_INOTHER	-0.0385892	7.06e-08	7.15103	20164
PRS_E4_FLUIDELECTRO	ProRS_AB1_OTHER_BACTERIAL	-0.0272897	9e-05	4.04565	21377
PRS_E4_FLUIDELECTRO	ProRS_AB1_OTHER_SEPSIS	-0.027603	6.46e-05	4.18981	21233
PRS_E4_FLUIDELECTRO	ProRS_AB1_OTHER_VIRAL	-0.0182972	0.0155855	1.80728	17516
PRS_E4_FLUIDELECTRO	ProRS_AB1_STREPTSTAPHYCOCC_INOTHER	-0.0321304	1.43e-05	4.84515	19233
PRS_E4_FLUIDELECTRO	ProRS_AB1_VIRAL_NOS	-0.00880495	0.250659	0.600916	17057
PRS_E4_FLUIDELECTRO	ProRS_AB1_VIRAL_SKIN_MUCOUS_MEMBRANE	-0.017749	0.0161817	1.79098	18355
PRS_E4_FLUIDELECTRO	ProRS_ASTHMA_NAS	-0.0146732	0.0866488	1.06224	14404
PRS_E4_FLUIDELECTRO	ProRS_AUD	-0.0389887	4.5e-08	7.34682	20029
PRS_E4_FLUIDELECTRO	ProRS_BACT_INTEST_INFECTION_NOS	-0.0255999	0.0043597	2.36054	12448
PRS_E4_FLUIDELECTRO	ProRS_C3_NONHODGKIN_EXALLC	-0.018607	0.019191	1.7169	16405
PRS_E4_FLUIDELECTRO	ProRS_C3_OTHER_SKIN_EXALLC	0.022691	0.00221258	2.6551	18205
PRS_E4_FLUIDELECTRO	ProRS_C3_SQUOMOUS_CELL_CARCINOMA_SKIN_EXALLC	0.0287367	0.000103545	3.98487	18264
PRS_E4_FLUIDELECTRO	ProRS_CD2_BENIGN_COLON_NOS	-0.0316971	0.00146244	2.83492	10101
PRS_E4_FLUIDELECTRO	ProRS_CD2_BENIGN_COLORECANI	-0.0246558	0.000342756	3.46502	21220
PRS_E4_FLUIDELECTRO	ProRS_CD2_BENIGN_LIPOMATOUS	0.00446208	0.613375	0.212274	12839
PRS_E4_FLUIDELECTRO	ProRS_CD2_BENIGN_MELANOCYTIC	0.0204961	0.0182387	1.73901	13295
PRS_E4_FLUIDELECTRO	ProRS_CD2_BENIGN_OTHERDIGESTIVE	-0.0212649	0.0156431	1.80568	12935
PRS_E4_FLUIDELECTRO	ProRS_CD2_BENIGN_SIGMOID_COLON	-0.00596451	0.385062	0.414469	21229
PRS_E4_FLUIDELECTRO	ProRS_CHRONNAS	-0.0046174	0.573261	0.241648	15171
PRS_E4_FLUIDELECTRO	ProRS_COPD_EARLY	-0.0471986	5.06e-11	10.2962	21233
PRS_E4_FLUIDELECTRO	ProRS_D3_AGRANULOCYTOSIS	-0.019635	0.00597869	2.22339	21087
PRS_E4_FLUIDELECTRO	ProRS_D3_ANAEMIA_IRONDEF_NAS	-0.0215963	0.00193501	2.71332	21221
PRS_E4_FLUIDELECTRO	ProRS_D3_ANAEMIANAS	-0.0287361	5.83e-05	4.23448	21136
PRS_E4_FLUIDELECTRO	ProRS_DUODENAL_ULCER_UNSPE_ACUTE_CHRONIC_WO_HAEMORRHAGE_PERFORATION	-0.0239555	0.00187597	2.72677	17121
PRS_E4_FLUIDELECTRO	ProRS_E4_ENDOGLAND	-0.0284339	3.73e-05	4.42803	21056
PRS_E4_FLUIDELECTRO	ProRS_E4_FLUIDELECTRO	-0.0321035	1.61e-06	5.79251	26535
PRS_E4_FLUIDELECTRO	ProRS_E4_HYPERCHOL	-0.0446023	1.42e-10	9.84793	24064
PRS_E4_FLUIDELECTRO	ProRS_E4_HYPERLIPNAS	-0.0363023	3.98e-08	7.40014	24240
PRS_E4_FLUIDELECTRO	ProRS_E4_LIPOPROT	-0.0441541	2.51e-10	9.5995	24095
PRS_E4_FLUIDELECTRO	ProRS_E4_METABOLIA	-0.0465174	5.51e-12	11.2589	26244
PRS_E4_FLUIDELECTRO	ProRS_E4_OBESITY	-0.032223	7.01e-06	5.15414	21475
PRS_E4_FLUIDELECTRO	ProRS_E4_OBESITYNAS	-0.0340076	2.47e-06	5.60787	21445
PRS_E4_FLUIDELECTRO	ProRS_E4_THYROID	-0.0360971	5.11e-07	6.29158	19791
PRS_E4_FLUIDELECTRO	ProRS_E4_VOLUME	-0.0192231	0.00337225	2.47208	24664
PRS_E4_FLUIDELECTRO	ProRS_F5_ALCOHOL_DEPENDENCE	-0.0347362	1.08e-05	4.96575	16260
PRS_E4_FLUIDELECTRO	ProRS_F5_ALCOHOLAC	-0.0322632	2.94e-05	4.53176	16954
PRS_E4_FLUIDELECTRO	ProRS_F5_ANXIETY	-0.0319136	3.53e-06	5.45218	21213
PRS_E4_FLUIDELECTRO	ProRS_F5_DEPRESSIO	-0.0326519	2.4e-06	5.61911	21281
PRS_E4_FLUIDELECTRO	ProRS_FALLS	-0.0301841	1.26e-05	4.8984	21214
PRS_E4_FLUIDELECTRO	ProRS_G6_CARPTU	-0.0258267	0.00256218	2.59139	14513
PRS_E4_FLUIDELECTRO	ProRS_G6_CPETAL	-0.0276333	8.1e-05	4.09163	20899
PRS_E4_FLUIDELECTRO	ProRS_G6_EPIPAROX	-0.0509359	4.2e-12	11.3772	19655
PRS_E4_FLUIDELECTRO	ProRS_G6_EPLEPSY	-0.0367746	3.97e-06	5.40091	16723
PRS_E4_FLUIDELECTRO	ProRS_G6_HEMIPLE	-0.0243212	0.00047692	3.32155	21126
PRS_E4_FLUIDELECTRO	ProRS_G6_MIGRAINE	-0.0283933	5.53e-05	4.25733	20188
PRS_E4_FLUIDELECTRO	ProRS_G6_MS	-0.0277686	0.00198982	2.70119	12691
PRS_E4_FLUIDELECTRO	ProRS_G6_OTHNEU	-0.0193739	0.00482009	2.31694	21272
PRS_E4_FLUIDELECTRO	ProRS_G6_ROOTPLEXOTHUNS	-0.0338131	2.93e-06	5.5327	19111
PRS_E4_FLUIDELECTRO	ProRS_G6_SLEEPAPNO	-0.0277344	5.67e-05	4.24625	21092
PRS_E4_FLUIDELECTRO	ProRS_G6_SLEEPDISOTH	-0.031765	1.03e-05	4.98696	19678
PRS_E4_FLUIDELECTRO	ProRS_GOUT_NOS	-0.0244985	0.000349589	3.45644	21308
PRS_E4_FLUIDELECTRO	ProRS_H7_CATARACTOTHER	0.000319752	0.963818	0.0160051	20437
PRS_E4_FLUIDELECTRO	ProRS_H7_CATARACTSENILE	0.00211746	0.766657	0.115399	20142
PRS_E4_FLUIDELECTRO	ProRS_H7_CHOROIDRETINA	-0.0213787	0.00222194	2.65327	21301
PRS_E4_FLUIDELECTRO	ProRS_H7_EYELIDDIS	-0.0335335	1.12e-05	4.95035	17162
PRS_E4_FLUIDELECTRO	ProRS_H7_GLAUCNAS	-0.00209207	0.762848	0.117562	21068
PRS_E4_FLUIDELECTRO	ProRS_H7_GLAUCOMA	-0.00123314	0.857932	0.0665469	21288
PRS_E4_FLUIDELECTRO	ProRS_H7_OCUMUSCLE	0.000994569	0.885003	0.0530553	21311
PRS_E4_FLUIDELECTRO	ProRS_H7_VISUDISTURB	-0.0311412	6.32e-06	5.19963	21117
PRS_E4_FLUIDELECTRO	ProRS_H8_MIDDLEMASTOID	-0.0301447	0.000696912	3.15682	12671
PRS_E4_FLUIDELECTRO	ProRS_H8_OTHEREAR	-0.0303823	9.22e-06	5.03544	21331
PRS_E4_FLUIDELECTRO	ProRS_I9_AF	-0.02421	0.00575673	2.23982	14831
PRS_E4_FLUIDELECTRO	ProRS_I9_ANGINA	-0.0269266	0.00134549	2.87112	15678
PRS_E4_FLUIDELECTRO	ProRS_I9_ARTOTH	-0.0160306	0.0286837	1.54236	19110
PRS_E4_FLUIDELECTRO	ProRS_I9_CARDMYO	-0.00378053	0.63436	0.197664	16709
PRS_E4_FLUIDELECTRO	ProRS_I9_CHD	-0.0229961	0.00424182	2.37245	16578
PRS_E4_FLUIDELECTRO	ProRS_I9_CONDUCTIO	-0.0181394	0.0148918	1.82705	18975
PRS_E4_FLUIDELECTRO	ProRS_I9_CORATHER	-0.0318201	4.79e-05	4.31937	17922
PRS_E4_FLUIDELECTRO	ProRS_I9_HEARTFAIL	-0.028356	7.48e-05	4.1261	21319
PRS_E4_FLUIDELECTRO	ProRS_I9_HYPOTE	-0.0199831	0.00362428	2.44078	21371
PRS_E4_FLUIDELECTRO	ProRS_I9_HYPTENS	-0.032283	2.2e-05	4.65765	19817
PRS_E4_FLUIDELECTRO	ProRS_I9_HYPTENSESS	-0.0353199	3.71e-06	5.4312	19900
PRS_E4_FLUIDELECTRO	ProRS_I9_HYPTENSPUL	-0.00742603	0.406243	0.391214	13220
PRS_E4_FLUIDELECTRO	ProRS_I9_HYPTENSRD	-0.0165659	0.0722543	1.14114	12616
PRS_E4_FLUIDELECTRO	ProRS_I9_IHD	-0.029285	0.000260536	3.58413	17211
PRS_E4_FLUIDELECTRO	ProRS_I9_MI_STRICT	-0.0195529	0.0124974	1.90318	17259
PRS_E4_FLUIDELECTRO	ProRS_I9_OTHARR	-0.00435015	0.569183	0.244748	18447
PRS_E4_FLUIDELECTRO	ProRS_I9_OTHILLHEART	-0.0095445	0.203828	0.690735	18958
PRS_E4_FLUIDELECTRO	ProRS_I9_OTHPER	-0.0277289	0.000119899	3.92118	20794
PRS_E4_FLUIDELECTRO	ProRS_I9_PAROXTAC	-0.00215802	0.82057	0.0858844	12181
PRS_E4_FLUIDELECTRO	ProRS_I9_PHLETHROM	-0.0209168	0.00530282	2.27549	18160
PRS_E4_FLUIDELECTRO	ProRS_I9_PHLETHROMBDVTLOW	-0.02253	0.00319074	2.49611	17464
PRS_E4_FLUIDELECTRO	ProRS_I9_PULMEMB	-0.0131372	0.0586938	1.23141	20942
PRS_E4_FLUIDELECTRO	ProRS_I9_RHEUVALV	-0.00571329	0.418446	0.378361	21336
PRS_E4_FLUIDELECTRO	ProRS_I9_SECONDRIGHT	-0.0152578	0.0326917	1.48556	20767
PRS_E4_FLUIDELECTRO	ProRS_I9_STR	-0.0163202	0.0187162	1.72778	21108
PRS_E4_FLUIDELECTRO	ProRS_I9_TIA	-0.0186003	0.0109156	1.96195	19361
PRS_E4_FLUIDELECTRO	ProRS_I9_UAP	-0.0224914	0.0119354	1.92316	12975
PRS_E4_FLUIDELECTRO	ProRS_I9_VARICVE	-0.00351254	0.699198	0.1554	12113
PRS_E4_FLUIDELECTRO	ProRS_I9_VTE	-0.0210019	0.00277597	2.55659	20422
PRS_E4_FLUIDELECTRO	ProRS_IPF	-0.0295576	0.000127956	3.89294	20024
PRS_E4_FLUIDELECTRO	ProRS_J10_ACUTELOWERNAS	-0.0459369	1.55e-10	9.81	21260
PRS_E4_FLUIDELECTRO	ProRS_J10_ASTHMA_EXMORE	-0.01273	0.136555	0.864694	14380
PRS_E4_FLUIDELECTRO	ProRS_J10_CHRONSINUSITIS	-0.0219316	0.00641279	2.19295	15493
PRS_E4_FLUIDELECTRO	ProRS_J10_INFLUPNEU	-0.0384709	3.62e-07	6.44128	21410
PRS_E4_FLUIDELECTRO	ProRS_J10_LOWCHRON	-0.0229129	0.00192373	2.71586	19589
PRS_E4_FLUIDELECTRO	ProRS_J10_LOWERINF	-0.0469955	4.75e-11	10.3235	21281
PRS_E4_FLUIDELECTRO	ProRS_J10_NASALPOLYP	-0.00266144	0.779569	0.108145	11123
PRS_E4_FLUIDELECTRO	ProRS_J10_PLEURA	-0.0313382	9.23e-06	5.03491	21445
PRS_E4_FLUIDELECTRO	ProRS_J10_PLEUREFFUSION	-0.0303974	2.26e-05	4.6454	20529
PRS_E4_FLUIDELECTRO	ProRS_J10_VOCALLARYNX	-0.0395716	1.03e-05	4.98659	12482
PRS_E4_FLUIDELECTRO	ProRS_JOINTPAIN	-0.0473312	8.5e-09	8.07069	16085
PRS_E4_FLUIDELECTRO	ProRS_K11_ACUTPANC	-0.0357022	1.19e-06	5.92519	18602
PRS_E4_FLUIDELECTRO	ProRS_K11_BILIAOTH	-0.0277446	9.72e-05	4.01228	19892
PRS_E4_FLUIDELECTRO	ProRS_K11_CD_STRICT2	-0.0124991	0.136136	0.866026	14344
PRS_E4_FLUIDELECTRO	ProRS_K11_CHOLECYST	-0.0250091	0.00139633	2.85501	16375
PRS_E4_FLUIDELECTRO	ProRS_K11_CHOLELITH	-0.027616	0.000325673	3.48722	17287
PRS_E4_FLUIDELECTRO	ProRS_K11_CHRONGASTR	-0.0232453	0.00435491	2.36102	15209
PRS_E4_FLUIDELECTRO	ProRS_K11_COELIAC	-0.031367	5.86e-05	4.23177	16655
PRS_E4_FLUIDELECTRO	ProRS_K11_CONSTIPATION	-0.0262607	0.000128196	3.89212	21331
PRS_E4_FLUIDELECTRO	ProRS_K11_DIAHER	-0.0269185	0.000399251	3.39875	17904
PRS_E4_FLUIDELECTRO	ProRS_K11_DISLIVOTH	-0.0352334	3.06e-07	6.51457	21225
PRS_E4_FLUIDELECTRO	ProRS_K11_DISORD_TEETH	-0.0187789	0.0160622	1.79419	16462
PRS_E4_FLUIDELECTRO	ProRS_K11_DIVERTIC	-0.0300464	6.64e-05	4.17816	18407
PRS_E4_FLUIDELECTRO	ProRS_K11_DULC	-0.0327394	0.000264366	3.57779	12897
PRS_E4_FLUIDELECTRO	ProRS_K11_ENERCOLNONINF	-0.0371555	1.65e-05	4.78195	15229
PRS_E4_FLUIDELECTRO	ProRS_K11_FISTULA	-0.0399919	1.49e-06	5.82782	14513
PRS_E4_FLUIDELECTRO	ProRS_K11_FUNCDYSP	-0.0224321	0.0144922	1.83886	12046
PRS_E4_FLUIDELECTRO	ProRS_K11_GASTRODUOULC	-0.0418385	1.07e-06	5.96936	14148
PRS_E4_FLUIDELECTRO	ProRS_K11_GULC	-0.0332658	6.61e-05	4.17958	14734
PRS_E4_FLUIDELECTRO	ProRS_K11_HERING	0.0107706	0.205857	0.686434	13894
PRS_E4_FLUIDELECTRO	ProRS_K11_HERNIA	-0.0305741	6.59e-05	4.1808	17627
PRS_E4_FLUIDELECTRO	ProRS_K11_IBS	-0.0262343	0.00125286	2.9021	15298
PRS_E4_FLUIDELECTRO	ProRS_K11_ILEUS	-0.0188336	0.0176375	1.75356	15916
PRS_E4_FLUIDELECTRO	ProRS_K11_INTESTOTH	-0.0308035	2.86e-05	4.54357	19638
PRS_E4_FLUIDELECTRO	ProRS_K11_LIP_ORAL_MUCOSA	-0.00240568	0.743094	0.128956	18553
PRS_E4_FLUIDELECTRO	ProRS_K11_LIVER	-0.0411777	4.54e-09	8.34306	21370
PRS_E4_FLUIDELECTRO	ProRS_K11_MALABSORB	-0.0294216	0.000184396	3.73425	16333
PRS_E4_FLUIDELECTRO	ProRS_K11_OESITIS	-0.0273058	0.00189562	2.72225	13576
PRS_E4_FLUIDELECTRO	ProRS_K11_OESOBST	-0.0109241	0.16712	0.776971	16090
PRS_E4_FLUIDELECTRO	ProRS_K11_OESSTODUO	-0.0396666	2.22e-07	6.65397	17788
PRS_E4_FLUIDELECTRO	ProRS_K11_OESULC	-0.0205208	0.0258901	1.58687	12036
PRS_E4_FLUIDELECTRO	ProRS_K11_ORAL	-0.0330383	5.81e-05	4.23617	14833
PRS_E4_FLUIDELECTRO	ProRS_K11_OTHANRECT	-0.0352679	7.03e-05	4.15321	13063
PRS_E4_FLUIDELECTRO	ProRS_K11_OTHDIG	-0.0314097	7.04e-06	5.15268	21287
PRS_E4_FLUIDELECTRO	ProRS_K11_OTHDISDIG	-0.0214226	0.00204266	2.6898	21046
PRS_E4_FLUIDELECTRO	ProRS_K11_OTHDISOES	-0.0183151	0.0171657	1.76534	17009
PRS_E4_FLUIDELECTRO	ProRS_K11_OTHDISSTOMDUOD	-0.031681	3.61e-05	4.44215	17287
PRS_E4_FLUIDELECTRO	ProRS_K11_OTHENTERCOL	-0.0409427	9.11e-07	6.04049	15575
PRS_E4_FLUIDELECTRO	ProRS_K11_OTHFUNC	-0.0204902	0.00964096	2.01588	17055
PRS_E4_FLUIDELECTRO	ProRS_K11_OTHGASTR	-0.039053	1.06e-06	5.97324	16449
PRS_E4_FLUIDELECTRO	ProRS_K11_OTHILEUS	-0.0201268	0.0120613	1.9186	15761
PRS_E4_FLUIDELECTRO	ProRS_K11_OTHINT	-0.0185263	0.0164151	1.78476	17021
PRS_E4_FLUIDELECTRO	ProRS_K11_OTHPERITON	-0.0302869	1.08e-05	4.96528	21155
PRS_E4_FLUIDELECTRO	ProRS_K11_PERITON	-0.039392	1.01e-08	7.99603	21236
PRS_E4_FLUIDELECTRO	ProRS_K11_POSTOPDIS	-0.0324651	8.14e-06	5.08915	18928
PRS_E4_FLUIDELECTRO	ProRS_K11_REFLUX	-0.0271077	0.000349765	3.45622	18180
PRS_E4_FLUIDELECTRO	ProRS_K11_UC_STRICT2	-0.0196033	0.0231824	1.63484	14272
PRS_E4_FLUIDELECTRO	ProRS_K11_UMBHER	-0.0295152	0.000240434	3.619	15562
PRS_E4_FLUIDELECTRO	ProRS_K11_VENTHER	-0.0236343	0.00301414	2.52084	16108
PRS_E4_FLUIDELECTRO	ProRS_KRA_PSY_ALCOH_EXMORE	-0.0249103	0.00119296	2.92337	17133
PRS_E4_FLUIDELECTRO	ProRS_KRA_PSY_ANXIETY_EXMORE	-0.0322705	3.8e-06	5.42059	20596
PRS_E4_FLUIDELECTRO	ProRS_KRA_PSY_ANYMENTAL	-0.0424498	6.79e-10	9.16787	21342
PRS_E4_FLUIDELECTRO	ProRS_KRA_PSY_SCHIZODEL_EXMORE	-0.0232624	0.00406066	2.3914	15398
PRS_E4_FLUIDELECTRO	ProRS_KRA_PSY_SUBSTANCE_EXMORE	-0.0378964	1.1e-07	6.95877	20527
PRS_E4_FLUIDELECTRO	ProRS_L12_ABSCESS_CUT	-0.0310455	5.33e-05	4.27293	17087
PRS_E4_FLUIDELECTRO	ProRS_L12_ATROPHICSKIN	-0.0213597	0.00840112	2.07566	15227
PRS_E4_FLUIDELECTRO	ProRS_L12_CELLULITIS	-0.0361997	1.6e-06	5.79493	19166
PRS_E4_FLUIDELECTRO	ProRS_L12_DERMATITISECZEMA	-0.0188401	0.00608257	2.21591	21221
PRS_E4_FLUIDELECTRO	ProRS_L12_FOLLICULARCYST	-0.0159387	0.0839874	1.07579	11765
PRS_E4_FLUIDELECTRO	ProRS_L12_INFECT_SKIN	-0.0376445	5.93e-07	6.22727	18925
PRS_E4_FLUIDELECTRO	ProRS_L12_NAILDIS	-0.0204305	0.0215615	1.66632	12704
PRS_E4_FLUIDELECTRO	ProRS_L12_OTHERDISSKINANDSUBCUTIS	-0.00728046	0.335947	0.473729	17469
PRS_E4_FLUIDELECTRO	ProRS_L12_OTHERSKINSUBCUTIS	-0.0296345	3.17e-05	4.49885	19722
PRS_E4_FLUIDELECTRO	ProRS_L12_PAPULOSQUAMOUS	-0.0206844	0.0046692	2.33076	20381
PRS_E4_FLUIDELECTRO	ProRS_L12_PSORI_NAS	-0.0176242	0.012465	1.90431	20743
PRS_E4_FLUIDELECTRO	ProRS_L12_PSORIASIS	-0.017977	0.0122533	1.91175	20568
PRS_E4_FLUIDELECTRO	ProRS_L12_SKINSUBCUTISNAS	-0.00589407	0.433497	0.363014	17658
PRS_E4_FLUIDELECTRO	ProRS_M13_ARTHROPATHIES	-0.024974	0.00226037	2.64582	18741
PRS_E4_FLUIDELECTRO	ProRS_M13_ARTHROSIS	-0.0231408	0.0038162	2.41837	18804
PRS_E4_FLUIDELECTRO	ProRS_M13_ARTHROSIS_INCLAVO	-0.0278079	0.000331618	3.47936	20842
PRS_E4_FLUIDELECTRO	ProRS_M13_ARTHROSIS_KNEE	-0.0208934	0.0145188	1.83807	16053
PRS_E4_FLUIDELECTRO	ProRS_M13_ARTHROSIS_OTH	-0.0220521	0.0048265	2.31637	17429
PRS_E4_FLUIDELECTRO	ProRS_M13_ARTHROSIS_POLY	-0.0176136	0.0269735	1.56906	15798
PRS_E4_FLUIDELECTRO	ProRS_M13_ARTHTROSIS_COX	-0.0136868	0.112086	0.950447	16334
PRS_E4_FLUIDELECTRO	ProRS_M13_ARTHTROSIS_COX_PRIM_ICD10	-0.0245949	0.00354085	2.45089	15299
PRS_E4_FLUIDELECTRO	ProRS_M13_BONECONTINUITY	-0.047259	6.06e-10	9.21729	17203
PRS_E4_FLUIDELECTRO	ProRS_M13_BONEDISNAS	-0.00834065	0.288764	0.539457	16167
PRS_E4_FLUIDELECTRO	ProRS_M13_CERVICALGIA	-0.0286232	0.000143468	3.84325	17804
PRS_E4_FLUIDELECTRO	ProRS_M13_CERVICDISC	-0.0322165	2.24e-05	4.65036	17357
PRS_E4_FLUIDELECTRO	ProRS_M13_DEFORMDORSO	-0.0106453	0.145468	0.837232	19062
PRS_E4_FLUIDELECTRO	ProRS_M13_DORSALGIANAS	-0.0230137	0.00151661	2.81913	19052
PRS_E4_FLUIDELECTRO	ProRS_M13_DORSOPATHY	-0.0422161	1.44e-08	7.84254	19658
PRS_E4_FLUIDELECTRO	ProRS_M13_DORSOPATHYOTH	-0.0448184	6.17e-09	8.20971	17994
PRS_E4_FLUIDELECTRO	ProRS_M13_DUPUTRYEN	-0.00193119	0.805487	0.0939413	16453
PRS_E4_FLUIDELECTRO	ProRS_M13_ENTESOPATHYOTH	-0.00479076	0.5683	0.245422	14235
PRS_E4_FLUIDELECTRO	ProRS_M13_FIBROBLASTIC	-0.0122409	0.114695	0.940455	16753
PRS_E4_FLUIDELECTRO	ProRS_M13_GANGLION	-0.00875979	0.311671	0.506304	13357
PRS_E4_FLUIDELECTRO	ProRS_M13_GOUT	-0.0178876	0.0259541	1.58579	15758
PRS_E4_FLUIDELECTRO	ProRS_M13_HALLUXRIGIDUS	-0.00793591	0.421459	0.375244	10617
PRS_E4_FLUIDELECTRO	ProRS_M13_HALLUXVALGUS	-0.0262819	0.00571968	2.24263	11091
PRS_E4_FLUIDELECTRO	ProRS_M13_HAMMERTOE	-0.0137258	0.115783	0.936355	13133
PRS_E4_FLUIDELECTRO	ProRS_M13_IMPINGEMENT	-0.0393863	4.2e-07	6.37721	16661
PRS_E4_FLUIDELECTRO	ProRS_M13_INTERVERTEB	-0.0360864	1.9e-06	5.72129	18166
PRS_E4_FLUIDELECTRO	ProRS_M13_KNEEDERANGEMENTS	-0.0175173	0.0630527	1.2003	11375
PRS_E4_FLUIDELECTRO	ProRS_M13_LIMBPAIN	-0.0305916	0.000107836	3.96724	16415
PRS_E4_FLUIDELECTRO	ProRS_M13_LOWBACKPAIN	-0.0462318	8.94e-09	8.0488	16126
PRS_E4_FLUIDELECTRO	ProRS_M13_LUMBAR_PROLAPSE	-0.0261429	0.000565022	3.24793	17396
PRS_E4_FLUIDELECTRO	ProRS_M13_MENISCUSDERANGEMENTS	-0.0159884	0.087023	1.06037	11666
PRS_E4_FLUIDELECTRO	ProRS_M13_OSTEOCHONDRO	-0.0376397	4.64e-08	7.3335	21262
PRS_E4_FLUIDELECTRO	ProRS_M13_OSTEOPOROSIS	-0.0243577	0.00050194	3.29935	20707
PRS_E4_FLUIDELECTRO	ProRS_M13_OTHERBONE	-0.023546	0.00203785	2.69083	17161
PRS_E4_FLUIDELECTRO	ProRS_M13_OTHERJOINT	-0.0335957	0.000201242	3.69628	13875
PRS_E4_FLUIDELECTRO	ProRS_M13_POLYARTHROPATHIES	-0.0346521	2.39e-05	4.62215	17391
PRS_E4_FLUIDELECTRO	ProRS_M13_RHEUMA	-0.0179823	0.0336767	1.47267	14881
PRS_E4_FLUIDELECTRO	ProRS_M13_ROTATORCUFF	-0.0282123	0.000120478	3.91909	18676
PRS_E4_FLUIDELECTRO	ProRS_M13_SCIATICA	-0.0233899	0.00182012	2.7399	17817
PRS_E4_FLUIDELECTRO	ProRS_M13_SHOULDER	-0.0381536	1.08e-06	5.96599	16460
PRS_E4_FLUIDELECTRO	ProRS_M13_SHOULDERNAS	-0.0143366	0.0955703	1.01968	13573
PRS_E4_FLUIDELECTRO	ProRS_M13_SOFTOVERUSE	-0.0205267	0.0073807	2.1319	17075
PRS_E4_FLUIDELECTRO	ProRS_M13_SOFTTISSUENAS	-0.0282541	0.000147857	3.83016	18110
PRS_E4_FLUIDELECTRO	ProRS_M13_SOFTTISSUEOTH	-0.0335363	8.45e-06	5.07339	17897
PRS_E4_FLUIDELECTRO	ProRS_M13_SPINSTENOSIS	-0.0219606	0.00241704	2.61672	19131
PRS_E4_FLUIDELECTRO	ProRS_M13_SPONDYLOPATHY	-0.0355303	1.25e-06	5.90407	20006
PRS_E4_FLUIDELECTRO	ProRS_M13_SPONDYLOSIS	-0.0325659	6.01e-06	5.22119	19488
PRS_E4_FLUIDELECTRO	ProRS_M13_SYNOTEND	-0.014336	0.0745144	1.12776	15503
PRS_E4_FLUIDELECTRO	ProRS_M13_TENDOSYNOVITISNAS	-0.0309725	5.55e-05	4.25549	17063
PRS_E4_FLUIDELECTRO	ProRS_M13_TOEDEFORMOTH	-0.0191616	0.032716	1.48524	12742
PRS_E4_FLUIDELECTRO	ProRS_M13_TRIGGERFINGER	-0.0131793	0.102809	0.987971	15337
PRS_E4_FLUIDELECTRO	ProRS_MIGRAINE_UNSPE	-0.0373673	5.31e-08	7.27454	21210
PRS_E4_FLUIDELECTRO	ProRS_N14_ACUTERENFAIL	-0.0192011	0.00746649	2.12688	20817
PRS_E4_FLUIDELECTRO	ProRS_N14_CALCUKIDUR	-0.0209634	0.00647172	2.18898	16896
PRS_E4_FLUIDELECTRO	ProRS_N14_CHRONKIDNEYDIS	-0.0245732	0.000830535	3.08064	20613
PRS_E4_FLUIDELECTRO	ProRS_N14_CYSTITIS	-0.0260316	0.000674552	3.17098	17112
PRS_E4_FLUIDELECTRO	ProRS_N14_KIDUROTH	-0.0255	0.000246833	3.6076	21256
PRS_E4_FLUIDELECTRO	ProRS_N14_NEUROMUSCDYSBLADD	-0.0389807	1.93e-05	4.71372	12074
PRS_E4_FLUIDELECTRO	ProRS_N14_OBSTRUREFLUROPATH	-0.016321	0.0268143	1.57163	19461
PRS_E4_FLUIDELECTRO	ProRS_N14_OTHBLADD	-0.0376957	5.07e-07	6.29524	17786
PRS_E4_FLUIDELECTRO	ProRS_N14_RENALTUB	-0.0233367	0.00111965	2.95092	21574
PRS_E4_FLUIDELECTRO	ProRS_N14_RENFAILNAS	0.00139093	0.859866	0.0655691	16490
PRS_E4_FLUIDELECTRO	ProRS_N14_URETHRALSTRICT	-0.00956656	0.231651	0.635166	15771
PRS_E4_FLUIDELECTRO	ProRS_N14_URETHRAOTH	-0.0335143	7.07e-06	5.15071	18483
PRS_E4_FLUIDELECTRO	ProRS_N14_URINOTH	-0.0326133	1.56e-05	4.80819	18199
PRS_E4_FLUIDELECTRO	ProRS_NEURODEGOTH	-0.0274957	0.000366793	3.43558	17540
PRS_E4_FLUIDELECTRO	ProRS_RHEUMA_NOS	-0.0147394	0.0389543	1.40944	20410
PRS_E4_FLUIDELECTRO	ProRS_RHEUMA_OTHER_WIDE	-0.0275429	0.000122262	3.91271	20278
PRS_E4_FLUIDELECTRO	ProRS_SLE_FG	-0.022967	0.0138672	1.85801	11850
PRS_E4_FLUIDELECTRO	ProRS_SMOKING_DEPEND	-0.0364561	2.45e-07	6.61061	21186
PRS_E4_FLUIDELECTRO	ProRS_T1D	-0.016457	0.0590146	1.22904	13530
PRS_E4_FLUIDELECTRO	ProRS_T2D	-0.0313961	2.18e-05	4.66138	21146
PRS_E4_FLUIDELECTRO	ProRS_ULCERNAS	-0.0319173	0.000474035	3.32419	12939
PRS_E4_HYPERCHOL	ProRS_AB1_BACT_BIR_OTHER_INF_AGENTS	-0.0449246	1.71e-10	9.76761	22044
PRS_E4_HYPERCHOL	ProRS_AB1_BACT_INTEST_OTH	0.00492012	0.516022	0.287332	17534
PRS_E4_HYPERCHOL	ProRS_AB1_INTESTINAL_INFECTIONS	-0.00748687	0.258491	0.587554	22874
PRS_E4_HYPERCHOL	ProRS_AB1_MYCOSES	-0.0228567	0.000585715	3.23231	22807
PRS_E4_HYPERCHOL	ProRS_AB1_OTHER_BACT_INOTHER	-0.0592041	9.56e-18	17.0195	21576
PRS_E4_HYPERCHOL	ProRS_AB1_OTHER_BACTERIAL	-0.00285986	0.671496	0.172957	22742
PRS_E4_HYPERCHOL	ProRS_AB1_OTHER_SEPSIS	-0.00410698	0.539014	0.2684	22632
PRS_E4_HYPERCHOL	ProRS_AB1_OTHER_VIRAL	-0.0320692	1.22e-05	4.91303	18673
PRS_E4_HYPERCHOL	ProRS_AB1_STREPTSTAPHYCOCC_INOTHER	-0.0423058	2.77e-09	8.55776	20669
PRS_E4_HYPERCHOL	ProRS_AB1_VIRAL_NOS	-0.0349098	2.56e-06	5.59238	18196
PRS_E4_HYPERCHOL	ProRS_AB1_VIRAL_SKIN_MUCOUS_MEMBRANE	-0.00895981	0.21009	0.677595	19596
PRS_E4_HYPERCHOL	ProRS_ASTHMA_NAS	-0.0295469	0.000335271	3.4746	15584
PRS_E4_HYPERCHOL	ProRS_AUD	-0.0336053	1.05e-06	5.97834	21406
PRS_E4_HYPERCHOL	ProRS_BACT_INTEST_INFECTION_NOS	0.00158243	0.855391	0.0678353	13311
PRS_E4_HYPERCHOL	ProRS_C3_NONHODGKIN_EXALLC	-0.0236543	0.00205539	2.68711	17491
PRS_E4_HYPERCHOL	ProRS_C3_OTHER_SKIN_EXALLC	-0.00195293	0.785298	0.104966	19490
PRS_E4_HYPERCHOL	ProRS_C3_SQUOMOUS_CELL_CARCINOMA_SKIN_EXALLC	0.00445072	0.533867	0.272567	19568
PRS_E4_HYPERCHOL	ProRS_CD2_BENIGN_COLON_NOS	-0.0382829	7.45e-05	4.12767	10736
PRS_E4_HYPERCHOL	ProRS_CD2_BENIGN_COLORECANI	-0.0488397	2.2e-13	12.6578	22704
PRS_E4_HYPERCHOL	ProRS_CD2_BENIGN_LIPOMATOUS	-0.00873677	0.306305	0.513846	13727
PRS_E4_HYPERCHOL	ProRS_CD2_BENIGN_MELANOCYTIC	0.0157976	0.0598276	1.2231	14225
PRS_E4_HYPERCHOL	ProRS_CD2_BENIGN_OTHERDIGESTIVE	-0.00858312	0.314011	0.503055	13772
PRS_E4_HYPERCHOL	ProRS_CD2_BENIGN_SIGMOID_COLON	-0.0406086	9.12e-10	9.03989	22740
PRS_E4_HYPERCHOL	ProRS_CHRONNAS	0.00165155	0.83497	0.0783294	16228
PRS_E4_HYPERCHOL	ProRS_COPD_EARLY	-0.0310107	7.68e-06	5.11473	22740
PRS_E4_HYPERCHOL	ProRS_D3_AGRANULOCYTOSIS	0.00624266	0.365241	0.437421	22549
PRS_E4_HYPERCHOL	ProRS_D3_ANAEMIA_IRONDEF_NAS	-0.00762612	0.257405	0.589383	22680
PRS_E4_HYPERCHOL	ProRS_D3_ANAEMIANAS	0.00380118	0.581852	0.235188	22660
PRS_E4_HYPERCHOL	ProRS_DUODENAL_ULCER_UNSPE_ACUTE_CHRONIC_WO_HAEMORRHAGE_PERFORATION	-0.0185233	0.0129476	1.88781	18295
PRS_E4_HYPERCHOL	ProRS_E4_ENDOGLAND	-0.0339697	3.4e-07	6.46878	22533
PRS_E4_HYPERCHOL	ProRS_E4_FLUIDELECTRO	-0.0168797	0.0160877	1.79351	24064
PRS_E4_HYPERCHOL	ProRS_E4_HYPERCHOL	-0.10461	1.59e-59	58.7983	28375
PRS_E4_HYPERCHOL	ProRS_E4_HYPERLIPNAS	-0.0482212	5.04e-13	12.2977	23799
PRS_E4_HYPERCHOL	ProRS_E4_LIPOPROT	-0.104967	2.25e-59	58.6485	28308
PRS_E4_HYPERCHOL	ProRS_E4_METABOLIA	-0.0936637	7.04e-47	46.1521	28271
PRS_E4_HYPERCHOL	ProRS_E4_OBESITY	-0.0312359	6.41e-06	5.19347	23020
PRS_E4_HYPERCHOL	ProRS_E4_OBESITYNAS	-0.0278281	6.5e-05	4.18702	23009
PRS_E4_HYPERCHOL	ProRS_E4_THYROID	-0.0343843	7.41e-07	6.13033	21178
PRS_E4_HYPERCHOL	ProRS_E4_VOLUME	-0.0180311	0.0069935	2.15531	23692
PRS_E4_HYPERCHOL	ProRS_F5_ALCOHOL_DEPENDENCE	-0.00802987	0.292685	0.533599	17377
PRS_E4_HYPERCHOL	ProRS_F5_ALCOHOLAC	-0.0149337	0.0452155	1.34471	18142
PRS_E4_HYPERCHOL	ProRS_F5_ANXIETY	-0.0442495	2.94e-11	10.5321	22660
PRS_E4_HYPERCHOL	ProRS_F5_DEPRESSIO	-0.0414697	5.67e-10	9.24613	22725
PRS_E4_HYPERCHOL	ProRS_FALLS	-0.0306549	4.37e-06	5.35965	22713
PRS_E4_HYPERCHOL	ProRS_G6_CARPTU	-0.0198169	0.0167277	1.77656	15486
PRS_E4_HYPERCHOL	ProRS_G6_CPETAL	-0.0322928	1.94e-06	5.71321	22355
PRS_E4_HYPERCHOL	ProRS_G6_EPIPAROX	-0.025293	0.000361412	3.442	21058
PRS_E4_HYPERCHOL	ProRS_G6_EPLEPSY	-0.00339925	0.659782	0.1806	17804
PRS_E4_HYPERCHOL	ProRS_G6_HEMIPLE	-0.0448356	2.67e-11	10.5727	22617
PRS_E4_HYPERCHOL	ProRS_G6_MIGRAINE	-0.0232966	0.000629229	3.20119	21563
PRS_E4_HYPERCHOL	ProRS_G6_MS	-0.00861539	0.320495	0.494179	13588
PRS_E4_HYPERCHOL	ProRS_G6_OTHNEU	-0.0210723	0.00155542	2.80815	22692
PRS_E4_HYPERCHOL	ProRS_G6_ROOTPLEXOTHUNS	-0.0485499	4.14e-12	11.3827	20380
PRS_E4_HYPERCHOL	ProRS_G6_SLEEPAPNO	-0.0407216	9.66e-10	9.01482	22561
PRS_E4_HYPERCHOL	ProRS_G6_SLEEPDISOTH	-0.0420562	1.54e-09	8.81274	21034
PRS_E4_HYPERCHOL	ProRS_GOUT_NOS	-0.0321223	1.29e-06	5.88808	22724
PRS_E4_HYPERCHOL	ProRS_H7_CATARACTOTHER	-0.0217914	0.00138579	2.8583	21820
PRS_E4_HYPERCHOL	ProRS_H7_CATARACTSENILE	-0.0174655	0.0113436	1.94525	21514
PRS_E4_HYPERCHOL	ProRS_H7_CHOROIDRETINA	0.0119031	0.0779991	1.10791	22776
PRS_E4_HYPERCHOL	ProRS_H7_EYELIDDIS	-0.0437933	3.13e-09	8.5048	18298
PRS_E4_HYPERCHOL	ProRS_H7_GLAUCNAS	-0.00568256	0.397016	0.401192	22523
PRS_E4_HYPERCHOL	ProRS_H7_GLAUCOMA	-0.00373853	0.574439	0.240756	22776
PRS_E4_HYPERCHOL	ProRS_H7_OCUMUSCLE	-0.00163996	0.805256	0.0940658	22791
PRS_E4_HYPERCHOL	ProRS_H7_VISUDISTURB	-0.0239705	0.000327335	3.48501	22583
PRS_E4_HYPERCHOL	ProRS_H8_MIDDLEMASTOID	-0.0320534	0.000187121	3.72788	13599
PRS_E4_HYPERCHOL	ProRS_H8_OTHEREAR	-0.028293	1.97e-05	4.70525	22763
PRS_E4_HYPERCHOL	ProRS_I9_AF	-0.00171242	0.844067	0.073623	15019
PRS_E4_HYPERCHOL	ProRS_I9_ANGINA	-0.0560893	5.36e-12	11.271	16821
PRS_E4_HYPERCHOL	ProRS_I9_ARTOTH	-0.0093505	0.18707	0.727995	20408
PRS_E4_HYPERCHOL	ProRS_I9_CARDMYO	-0.0125427	0.10273	0.988305	17792
PRS_E4_HYPERCHOL	ProRS_I9_CHD	-0.0367029	2.28e-06	5.64213	17811
PRS_E4_HYPERCHOL	ProRS_I9_CONDUCTIO	-0.00381786	0.596332	0.224512	20227
PRS_E4_HYPERCHOL	ProRS_I9_CORATHER	-0.0459858	1.04e-09	8.98351	19415
PRS_E4_HYPERCHOL	ProRS_I9_HEARTFAIL	-0.0260823	0.000158941	3.79876	22767
PRS_E4_HYPERCHOL	ProRS_I9_HYPOTE	0.0474296	1.04e-12	11.9824	22801
PRS_E4_HYPERCHOL	ProRS_I9_HYPTENS	-0.0456808	4.46e-10	9.35094	21478
PRS_E4_HYPERCHOL	ProRS_I9_HYPTENSESS	-0.0466467	2.21e-10	9.65501	21564
PRS_E4_HYPERCHOL	ProRS_I9_HYPTENSPUL	-0.00700452	0.430989	0.365534	13340
PRS_E4_HYPERCHOL	ProRS_I9_HYPTENSRD	0.0101561	0.268571	0.570941	12706
PRS_E4_HYPERCHOL	ProRS_I9_IHD	-0.0517685	1.93e-11	10.7138	18679
PRS_E4_HYPERCHOL	ProRS_I9_MI_STRICT	-0.0254451	0.000881831	3.05461	18158
PRS_E4_HYPERCHOL	ProRS_I9_OTHARR	0.0132121	0.0738448	1.13168	19646
PRS_E4_HYPERCHOL	ProRS_I9_OTHILLHEART	0.00289938	0.690236	0.161002	20161
PRS_E4_HYPERCHOL	ProRS_I9_OTHPER	0.0120045	0.0850466	1.07034	22225
PRS_E4_HYPERCHOL	ProRS_I9_PAROXTAC	-0.00181891	0.847999	0.0716046	12245
PRS_E4_HYPERCHOL	ProRS_I9_PHLETHROM	-0.0125678	0.0822516	1.08486	19482
PRS_E4_HYPERCHOL	ProRS_I9_PHLETHROMBDVTLOW	-0.00897101	0.223439	0.65084	18738
PRS_E4_HYPERCHOL	ProRS_I9_PULMEMB	-0.0375437	2.09e-08	7.67965	22455
PRS_E4_HYPERCHOL	ProRS_I9_RHEUVALV	0.0161373	0.017993	1.7449	22770
PRS_E4_HYPERCHOL	ProRS_I9_SECONDRIGHT	-0.00637657	0.355033	0.449731	22223
PRS_E4_HYPERCHOL	ProRS_I9_STR	0.0207761	0.00196205	2.70729	22568
PRS_E4_HYPERCHOL	ProRS_I9_TIA	0.0185585	0.00883591	2.05375	20649
PRS_E4_HYPERCHOL	ProRS_I9_UAP	-0.0439881	3.89e-07	6.41014	13845
PRS_E4_HYPERCHOL	ProRS_I9_VARICVE	0.0336307	0.000126252	3.89876	12995
PRS_E4_HYPERCHOL	ProRS_I9_VTE	-0.0455151	1.87e-11	10.7277	21832
PRS_E4_HYPERCHOL	ProRS_IPF	-0.0166843	0.0244858	1.61109	21457
PRS_E4_HYPERCHOL	ProRS_J10_ACUTELOWERNAS	-0.0477687	4.97e-12	11.3033	22733
PRS_E4_HYPERCHOL	ProRS_J10_ASTHMA_EXMORE	-0.0306897	0.000194149	3.71186	15517
PRS_E4_HYPERCHOL	ProRS_J10_CHRONSINUSITIS	-0.0142813	0.0663922	1.17788	16548
PRS_E4_HYPERCHOL	ProRS_J10_INFLUPNEU	-0.0330827	5.92e-06	5.2276	22821
PRS_E4_HYPERCHOL	ProRS_J10_LOWCHRON	-0.0261752	0.000234415	3.63001	20945
PRS_E4_HYPERCHOL	ProRS_J10_LOWERINF	-0.0478927	3.43e-12	11.4642	22758
PRS_E4_HYPERCHOL	ProRS_J10_NASALPOLYP	0.00117288	0.898494	0.0464848	11895
PRS_E4_HYPERCHOL	ProRS_J10_PLEURA	-0.0388059	1.26e-08	7.90058	22884
PRS_E4_HYPERCHOL	ProRS_J10_PLEUREFFUSION	-0.0231213	0.000827012	3.08249	22019
PRS_E4_HYPERCHOL	ProRS_J10_VOCALLARYNX	-0.0276926	0.00139802	2.85449	13356
PRS_E4_HYPERCHOL	ProRS_JOINTPAIN	-0.0445617	2.02e-08	7.69568	17099
PRS_E4_HYPERCHOL	ProRS_K11_ACUTPANC	-0.0305365	1.66e-05	4.77999	19997
PRS_E4_HYPERCHOL	ProRS_K11_BILIAOTH	-0.029894	1.37e-05	4.86416	21354
PRS_E4_HYPERCHOL	ProRS_K11_CD_STRICT2	0.0178574	0.0276101	1.55893	15319
PRS_E4_HYPERCHOL	ProRS_K11_CHOLECYST	-0.0364968	1.36e-06	5.86571	17549
PRS_E4_HYPERCHOL	ProRS_K11_CHOLELITH	-0.0255203	0.000571796	3.24276	18567
PRS_E4_HYPERCHOL	ProRS_K11_CHRONGASTR	-0.0149689	0.0592425	1.22737	16037
PRS_E4_HYPERCHOL	ProRS_K11_COELIAC	-0.00891295	0.235976	0.627132	17943
PRS_E4_HYPERCHOL	ProRS_K11_CONSTIPATION	-0.0266458	5.85e-05	4.23259	22805
PRS_E4_HYPERCHOL	ProRS_K11_DIAHER	-0.0341943	3.35e-06	5.47527	19097
PRS_E4_HYPERCHOL	ProRS_K11_DISLIVOTH	-0.0312552	2.66e-06	5.57551	22666
PRS_E4_HYPERCHOL	ProRS_K11_DISORD_TEETH	-0.0179895	0.0170519	1.76823	17623
PRS_E4_HYPERCHOL	ProRS_K11_DIVERTIC	-0.0380785	1.51e-07	6.82019	19829
PRS_E4_HYPERCHOL	ProRS_K11_DULC	-0.020451	0.0192042	1.7166	13594
PRS_E4_HYPERCHOL	ProRS_K11_ENERCOLNONINF	-0.0196561	0.0181697	1.74065	16289
PRS_E4_HYPERCHOL	ProRS_K11_FISTULA	-0.0381011	2.27e-06	5.64379	15428
PRS_E4_HYPERCHOL	ProRS_K11_FUNCDYSP	-0.00550737	0.536535	0.270402	12742
PRS_E4_HYPERCHOL	ProRS_K11_GASTRODUOULC	-0.0233156	0.00516367	2.28704	14947
PRS_E4_HYPERCHOL	ProRS_K11_GULC	-0.0175278	0.0306386	1.51373	15549
PRS_E4_HYPERCHOL	ProRS_K11_HERING	0.0107684	0.19166	0.717469	14792
PRS_E4_HYPERCHOL	ProRS_K11_HERNIA	-0.0261639	0.000400486	3.39741	18921
PRS_E4_HYPERCHOL	ProRS_K11_IBS	-0.0360949	4.6e-06	5.33696	16291
PRS_E4_HYPERCHOL	ProRS_K11_ILEUS	-0.0162232	0.0358231	1.44584	16775
PRS_E4_HYPERCHOL	ProRS_K11_INTESTOTH	-0.00735919	0.300832	0.521676	20983
PRS_E4_HYPERCHOL	ProRS_K11_LIP_ORAL_MUCOSA	-0.0051194	0.470665	0.327288	19860
PRS_E4_HYPERCHOL	ProRS_K11_LIVER	-0.0287137	2.26e-05	4.64678	22789
PRS_E4_HYPERCHOL	ProRS_K11_MALABSORB	-0.00700465	0.35532	0.449381	17597
PRS_E4_HYPERCHOL	ProRS_K11_OESITIS	-0.0266472	0.00182482	2.73878	14312
PRS_E4_HYPERCHOL	ProRS_K11_OESOBST	-0.00334997	0.663529	0.17814	16962
PRS_E4_HYPERCHOL	ProRS_K11_OESSTODUO	-0.0346711	2.63e-06	5.57923	19074
PRS_E4_HYPERCHOL	ProRS_K11_OESULC	-0.0111753	0.212495	0.672651	12693
PRS_E4_HYPERCHOL	ProRS_K11_ORAL	-0.0778921	9.58e-23	22.0184	15872
PRS_E4_HYPERCHOL	ProRS_K11_OTHANRECT	-0.0120256	0.16127	0.792446	13945
PRS_E4_HYPERCHOL	ProRS_K11_OTHDIG	-0.0272065	5.52e-05	4.25798	22757
PRS_E4_HYPERCHOL	ProRS_K11_OTHDISDIG	-0.0127391	0.0575905	1.23965	22516
PRS_E4_HYPERCHOL	ProRS_K11_OTHDISOES	-0.00034226	0.963491	0.0161521	17960
PRS_E4_HYPERCHOL	ProRS_K11_OTHDISSTOMDUOD	-0.0169204	0.0233277	1.63213	18246
PRS_E4_HYPERCHOL	ProRS_K11_OTHENTERCOL	-0.0310847	0.000110227	3.95771	16670
PRS_E4_HYPERCHOL	ProRS_K11_OTHFUNC	-0.0236815	0.00210233	2.6773	17935
PRS_E4_HYPERCHOL	ProRS_K11_OTHGASTR	-0.0321345	3.47e-05	4.45953	17450
PRS_E4_HYPERCHOL	ProRS_K11_OTHILEUS	-0.00918159	0.238628	0.622279	16652
PRS_E4_HYPERCHOL	ProRS_K11_OTHINT	-0.0239322	0.00135425	2.8683	18194
PRS_E4_HYPERCHOL	ProRS_K11_OTHPERITON	-0.0235742	0.000394833	3.40359	22651
PRS_E4_HYPERCHOL	ProRS_K11_PERITON	-0.0305696	4.33e-06	5.36318	22708
PRS_E4_HYPERCHOL	ProRS_K11_POSTOPDIS	-0.0203301	0.00383306	2.41645	20288
PRS_E4_HYPERCHOL	ProRS_K11_REFLUX	-0.0249749	0.000639432	3.19421	19486
PRS_E4_HYPERCHOL	ProRS_K11_UC_STRICT2	0.00864449	0.298856	0.524539	15290
PRS_E4_HYPERCHOL	ProRS_K11_UMBHER	-0.0430697	3.53e-08	7.45162	16466
PRS_E4_HYPERCHOL	ProRS_K11_VENTHER	-0.00603934	0.435368	0.361144	17024
PRS_E4_HYPERCHOL	ProRS_KRA_PSY_ALCOH_EXMORE	-0.0109873	0.13758	0.861444	18501
PRS_E4_HYPERCHOL	ProRS_KRA_PSY_ANXIETY_EXMORE	-0.0394999	4.09e-09	8.38785	22251
PRS_E4_HYPERCHOL	ProRS_KRA_PSY_ANYMENTAL	-0.0349561	1.48e-07	6.82973	22797
PRS_E4_HYPERCHOL	ProRS_KRA_PSY_SCHIZODEL_EXMORE	-0.0144083	0.0644276	1.19093	16608
PRS_E4_HYPERCHOL	ProRS_KRA_PSY_SUBSTANCE_EXMORE	-0.0139701	0.0420441	1.3763	22116
PRS_E4_HYPERCHOL	ProRS_L12_ABSCESS_CUT	-0.0292253	7.94e-05	4.10041	18364
PRS_E4_HYPERCHOL	ProRS_L12_ATROPHICSKIN	-0.021465	0.00598684	2.2228	16398
PRS_E4_HYPERCHOL	ProRS_L12_CELLULITIS	-0.0357576	8.45e-07	6.0733	20509
PRS_E4_HYPERCHOL	ProRS_L12_DERMATITISECZEMA	-0.0282814	2.03e-05	4.69224	22694
PRS_E4_HYPERCHOL	ProRS_L12_FOLLICULARCYST	-0.00489172	0.582243	0.234896	12659
PRS_E4_HYPERCHOL	ProRS_L12_INFECT_SKIN	-0.0457381	2.93e-10	9.53288	20242
PRS_E4_HYPERCHOL	ProRS_L12_NAILDIS	-0.024029	0.00513698	2.28929	13633
PRS_E4_HYPERCHOL	ProRS_L12_OTHERDISSKINANDSUBCUTIS	0.015971	0.0285875	1.54382	18791
PRS_E4_HYPERCHOL	ProRS_L12_OTHERSKINSUBCUTIS	-0.00719703	0.296681	0.52771	21063
PRS_E4_HYPERCHOL	ProRS_L12_PAPULOSQUAMOUS	-0.0196678	0.00536028	2.27081	21779
PRS_E4_HYPERCHOL	ProRS_L12_PSORI_NAS	-0.0187804	0.00583127	2.23424	22161
PRS_E4_HYPERCHOL	ProRS_L12_PSORIASIS	-0.0246014	0.000390117	3.40881	21977
PRS_E4_HYPERCHOL	ProRS_L12_SKINSUBCUTISNAS	0.033446	3.97e-06	5.40135	19013
PRS_E4_HYPERCHOL	ProRS_M13_ARTHROPATHIES	-0.0456079	6.59e-09	8.18115	20149
PRS_E4_HYPERCHOL	ProRS_M13_ARTHROSIS	-0.0569932	1.49e-13	12.8272	20148
PRS_E4_HYPERCHOL	ProRS_M13_ARTHROSIS_INCLAVO	-0.0510408	8.12e-12	11.0905	22346
PRS_E4_HYPERCHOL	ProRS_M13_ARTHROSIS_KNEE	-0.0498194	1.92e-09	8.71657	17005
PRS_E4_HYPERCHOL	ProRS_M13_ARTHROSIS_OTH	-0.0519964	6.68e-12	11.1754	18487
PRS_E4_HYPERCHOL	ProRS_M13_ARTHROSIS_POLY	-0.0451589	5.97e-09	8.22426	16609
PRS_E4_HYPERCHOL	ProRS_M13_ARTHTROSIS_COX	-0.0382989	4.92e-06	5.30779	17172
PRS_E4_HYPERCHOL	ProRS_M13_ARTHTROSIS_COX_PRIM_ICD10	-0.0394047	1.23e-06	5.9113	16388
PRS_E4_HYPERCHOL	ProRS_M13_BONECONTINUITY	-0.044765	1.25e-09	8.90377	18472
PRS_E4_HYPERCHOL	ProRS_M13_BONEDISNAS	-0.00901473	0.234742	0.62941	17366
PRS_E4_HYPERCHOL	ProRS_M13_CERVICALGIA	-0.0389118	9.83e-08	7.00762	18904
PRS_E4_HYPERCHOL	ProRS_M13_CERVICDISC	-0.0440376	2.29e-09	8.64027	18436
PRS_E4_HYPERCHOL	ProRS_M13_DEFORMDORSO	-0.00468109	0.509246	0.293072	20223
PRS_E4_HYPERCHOL	ProRS_M13_DORSALGIANAS	-0.0244596	0.000514184	3.28888	20214
PRS_E4_HYPERCHOL	ProRS_M13_DORSOPATHY	-0.038198	1.13e-07	6.94716	20979
PRS_E4_HYPERCHOL	ProRS_M13_DORSOPATHYOTH	-0.0419111	1.92e-08	7.71649	19158
PRS_E4_HYPERCHOL	ProRS_M13_DUPUTRYEN	-0.00708896	0.350562	0.455235	17530
PRS_E4_HYPERCHOL	ProRS_M13_ENTESOPATHYOTH	-0.0153768	0.058688	1.23145	15159
PRS_E4_HYPERCHOL	ProRS_M13_FIBROBLASTIC	-0.0282822	0.000167544	3.77587	17840
PRS_E4_HYPERCHOL	ProRS_M13_GANGLION	-0.0296687	0.000408134	3.3892	14213
PRS_E4_HYPERCHOL	ProRS_M13_GOUT	-0.0467531	2.45e-09	8.61064	16518
PRS_E4_HYPERCHOL	ProRS_M13_HALLUXRIGIDUS	0.00154417	0.872732	0.0591193	11112
PRS_E4_HYPERCHOL	ProRS_M13_HALLUXVALGUS	0.0027388	0.768051	0.11461	11642
PRS_E4_HYPERCHOL	ProRS_M13_HAMMERTOE	-0.0163372	0.055546	1.25535	13749
PRS_E4_HYPERCHOL	ProRS_M13_IMPINGEMENT	-0.0727198	4.25e-22	21.3721	17771
PRS_E4_HYPERCHOL	ProRS_M13_INTERVERTEB	-0.0456194	4.87e-10	9.31258	19331
PRS_E4_HYPERCHOL	ProRS_M13_KNEEDERANGEMENTS	-0.0386644	2.54e-05	4.59586	11972
PRS_E4_HYPERCHOL	ProRS_M13_LIMBPAIN	-0.038962	3.36e-07	6.47425	17483
PRS_E4_HYPERCHOL	ProRS_M13_LOWBACKPAIN	-0.0371961	1.83e-06	5.73641	17101
PRS_E4_HYPERCHOL	ProRS_M13_LUMBAR_PROLAPSE	-0.0409265	2.55e-08	7.59343	18507
PRS_E4_HYPERCHOL	ProRS_M13_MENISCUSDERANGEMENTS	-0.0362741	6.8e-05	4.16753	12258
PRS_E4_HYPERCHOL	ProRS_M13_OSTEOCHONDRO	-0.0117009	0.0782998	1.10624	22759
PRS_E4_HYPERCHOL	ProRS_M13_OSTEOPOROSIS	-0.0129547	0.0551133	1.25874	22179
PRS_E4_HYPERCHOL	ProRS_M13_OTHERBONE	-0.0204374	0.0055392	2.25655	18414
PRS_E4_HYPERCHOL	ProRS_M13_OTHERJOINT	-0.0388487	9.52e-06	5.0215	14610
PRS_E4_HYPERCHOL	ProRS_M13_POLYARTHROPATHIES	-0.0627051	2.37e-15	14.6259	18525
PRS_E4_HYPERCHOL	ProRS_M13_RHEUMA	-0.0330381	6.36e-05	4.19668	15577
PRS_E4_HYPERCHOL	ProRS_M13_ROTATORCUFF	-0.0562596	2.46e-15	14.6089	19905
PRS_E4_HYPERCHOL	ProRS_M13_SCIATICA	-0.0180113	0.0133546	1.87437	18920
PRS_E4_HYPERCHOL	ProRS_M13_SHOULDER	-0.0646681	1.16e-17	16.9342	17583
PRS_E4_HYPERCHOL	ProRS_M13_SHOULDERNAS	-0.0144981	0.0819425	1.08649	14454
PRS_E4_HYPERCHOL	ProRS_M13_SOFTOVERUSE	-0.0538028	4e-13	12.3977	18174
PRS_E4_HYPERCHOL	ProRS_M13_SOFTTISSUENAS	-0.0422305	4.73e-09	8.32496	19254
PRS_E4_HYPERCHOL	ProRS_M13_SOFTTISSUEOTH	-0.045002	6.29e-10	9.20124	19058
PRS_E4_HYPERCHOL	ProRS_M13_SPINSTENOSIS	-0.00166947	0.812114	0.0903829	20310
PRS_E4_HYPERCHOL	ProRS_M13_SPONDYLOPATHY	-0.0307783	1.39e-05	4.85785	21334
PRS_E4_HYPERCHOL	ProRS_M13_SPONDYLOSIS	-0.0512609	1.72e-13	12.7645	20782
PRS_E4_HYPERCHOL	ProRS_M13_SYNOTEND	-0.0344277	9.63e-06	5.01646	16537
PRS_E4_HYPERCHOL	ProRS_M13_TENDOSYNOVITISNAS	-0.03152	2.27e-05	4.64451	18165
PRS_E4_HYPERCHOL	ProRS_M13_TOEDEFORMOTH	-0.0154712	0.0777204	1.10946	13339
PRS_E4_HYPERCHOL	ProRS_M13_TRIGGERFINGER	-0.0243002	0.00189376	2.72268	16346
PRS_E4_HYPERCHOL	ProRS_MIGRAINE_UNSPE	-0.0214876	0.00123035	2.90997	22677
PRS_E4_HYPERCHOL	ProRS_N14_ACUTERENFAIL	-0.00368299	0.596316	0.224524	22067
PRS_E4_HYPERCHOL	ProRS_N14_CALCUKIDUR	-0.0576814	9.06e-15	14.0431	18051
PRS_E4_HYPERCHOL	ProRS_N14_CHRONKIDNEYDIS	0.00108916	0.877437	0.056784	22324
PRS_E4_HYPERCHOL	ProRS_N14_CYSTITIS	-0.0104844	0.155259	0.808942	18450
PRS_E4_HYPERCHOL	ProRS_N14_KIDUROTH	-0.0240357	0.000340827	3.46747	22713
PRS_E4_HYPERCHOL	ProRS_N14_NEUROMUSCDYSBLADD	-0.0308025	0.000448544	3.34819	13038
PRS_E4_HYPERCHOL	ProRS_N14_OBSTRUREFLUROPATH	-0.020563	0.0036764	2.43458	21076
PRS_E4_HYPERCHOL	ProRS_N14_OTHBLADD	-0.0109134	0.130658	0.883865	19217
PRS_E4_HYPERCHOL	ProRS_N14_RENALTUB	-0.0107171	0.121922	0.913917	23050
PRS_E4_HYPERCHOL	ProRS_N14_RENFAILNAS	-0.00999539	0.186139	0.730162	17870
PRS_E4_HYPERCHOL	ProRS_N14_URETHRALSTRICT	-0.0159032	0.039037	1.40852	17019
PRS_E4_HYPERCHOL	ProRS_N14_URETHRAOTH	-0.0342301	2.1e-06	5.67861	19679
PRS_E4_HYPERCHOL	ProRS_N14_URINOTH	-0.0298739	4.08e-05	4.38959	19475
PRS_E4_HYPERCHOL	ProRS_NEURODEGOTH	-0.0250403	0.000847134	3.07205	18514
PRS_E4_HYPERCHOL	ProRS_RHEUMA_NOS	-0.022479	0.0010819	2.96581	21847
PRS_E4_HYPERCHOL	ProRS_RHEUMA_OTHER_WIDE	-0.0224991	0.00112704	2.94806	21663
PRS_E4_HYPERCHOL	ProRS_SLE_FG	0.00198481	0.825978	0.0830317	12624
PRS_E4_HYPERCHOL	ProRS_SMOKING_DEPEND	-0.0203444	0.00293089	2.533	22600
PRS_E4_HYPERCHOL	ProRS_T1D	0.00382172	0.652227	0.185601	14280
PRS_E4_HYPERCHOL	ProRS_T2D	-0.016051	0.0244714	1.61134	22653
PRS_E4_HYPERCHOL	ProRS_ULCERNAS	0.0204512	0.0205833	1.68649	13806
PRS_E4_HYPERLIPNAS	ProRS_AB1_BACT_BIR_OTHER_INF_AGENTS	-0.0283106	0.000156226	3.80625	19416
PRS_E4_HYPERLIPNAS	ProRS_AB1_BACT_INTEST_OTH	-0.0108646	0.17688	0.752321	15584
PRS_E4_HYPERLIPNAS	ProRS_AB1_INTESTINAL_INFECTIONS	-0.0208465	0.00317891	2.49772	20167
PRS_E4_HYPERLIPNAS	ProRS_AB1_MYCOSES	-0.0191993	0.00675348	2.17047	20124
PRS_E4_HYPERLIPNAS	ProRS_AB1_OTHER_BACT_INOTHER	-0.0408323	2.59e-08	7.58733	19078
PRS_E4_HYPERLIPNAS	ProRS_AB1_OTHER_BACTERIAL	-0.000819069	0.909017	0.0414281	20119
PRS_E4_HYPERLIPNAS	ProRS_AB1_OTHER_SEPSIS	0.000266622	0.970075	0.0131948	20044
PRS_E4_HYPERLIPNAS	ProRS_AB1_OTHER_VIRAL	-0.0377574	1.31e-06	5.88429	16499
PRS_E4_HYPERLIPNAS	ProRS_AB1_STREPTSTAPHYCOCC_INOTHER	-0.0281707	0.000188	3.72584	18374
PRS_E4_HYPERLIPNAS	ProRS_AB1_VIRAL_NOS	-0.0379852	1.51e-06	5.82123	16089
PRS_E4_HYPERLIPNAS	ProRS_AB1_VIRAL_SKIN_MUCOUS_MEMBRANE	-0.0105376	0.166279	0.779164	17297
PRS_E4_HYPERLIPNAS	ProRS_ASTHMA_NAS	-0.00997313	0.247873	0.60577	14129
PRS_E4_HYPERLIPNAS	ProRS_AUD	-0.0149232	0.0418148	1.37867	18898
PRS_E4_HYPERLIPNAS	ProRS_BACT_INTEST_INFECTION_NOS	-0.00413017	0.654831	0.183871	11777
PRS_E4_HYPERLIPNAS	ProRS_C3_NONHODGKIN_EXALLC	-0.0149469	0.064973	1.18727	15752
PRS_E4_HYPERLIPNAS	ProRS_C3_OTHER_SKIN_EXALLC	-0.0179698	0.0176643	1.7529	17476
PRS_E4_HYPERLIPNAS	ProRS_C3_SQUOMOUS_CELL_CARCINOMA_SKIN_EXALLC	-0.0144727	0.0556041	1.25489	17526
PRS_E4_HYPERLIPNAS	ProRS_CD2_BENIGN_COLON_NOS	-0.0148476	0.149487	0.825396	9485
PRS_E4_HYPERLIPNAS	ProRS_CD2_BENIGN_COLORECANI	-0.0206634	0.00366378	2.43607	19998
PRS_E4_HYPERLIPNAS	ProRS_CD2_BENIGN_LIPOMATOUS	-0.00682555	0.452836	0.344059	12122
PRS_E4_HYPERLIPNAS	ProRS_CD2_BENIGN_MELANOCYTIC	0.00374176	0.675094	0.170636	12579
PRS_E4_HYPERLIPNAS	ProRS_CD2_BENIGN_OTHERDIGESTIVE	-0.0139533	0.124104	0.906215	12172
PRS_E4_HYPERLIPNAS	ProRS_CD2_BENIGN_SIGMOID_COLON	-0.015769	0.0255773	1.59215	20076
PRS_E4_HYPERLIPNAS	ProRS_CHRONNAS	0.00914909	0.276087	0.558954	14412
PRS_E4_HYPERLIPNAS	ProRS_COPD_EARLY	-0.00931532	0.206133	0.685852	20033
PRS_E4_HYPERLIPNAS	ProRS_D3_AGRANULOCYTOSIS	0.000226779	0.975367	0.0108322	19896
PRS_E4_HYPERLIPNAS	ProRS_D3_ANAEMIA_IRONDEF_NAS	5.67e-05	0.993698	0.0027455	20004
PRS_E4_HYPERLIPNAS	ProRS_D3_ANAEMIANAS	0.00182346	0.80468	0.0943766	19896
PRS_E4_HYPERLIPNAS	ProRS_DUODENAL_ULCER_UNSPE_ACUTE_CHRONIC_WO_HAEMORRHAGE_PERFORATION	-0.00596117	0.453967	0.342976	16158
PRS_E4_HYPERLIPNAS	ProRS_E4_ENDOGLAND	-0.0185307	0.00908915	2.04148	19844
PRS_E4_HYPERLIPNAS	ProRS_E4_FLUIDELECTRO	-0.00357435	0.608728	0.215577	24240
PRS_E4_HYPERLIPNAS	ProRS_E4_HYPERCHOL	-0.0649111	1.47e-20	19.8328	23799
PRS_E4_HYPERLIPNAS	ProRS_E4_HYPERLIPNAS	-0.0429598	4.3e-11	10.3663	25047
PRS_E4_HYPERLIPNAS	ProRS_E4_LIPOPROT	-0.0670631	6e-22	21.222	24204
PRS_E4_HYPERLIPNAS	ProRS_E4_METABOLIA	-0.0596413	7.06e-18	17.1515	24900
PRS_E4_HYPERLIPNAS	ProRS_E4_OBESITY	-0.00440178	0.552224	0.257884	20263
PRS_E4_HYPERLIPNAS	ProRS_E4_OBESITYNAS	0.00101679	0.891535	0.0498617	20224
PRS_E4_HYPERLIPNAS	ProRS_E4_THYROID	-0.0217265	0.0032717	2.48523	18689
PRS_E4_HYPERLIPNAS	ProRS_E4_VOLUME	-0.00879938	0.183525	0.736306	24149
PRS_E4_HYPERLIPNAS	ProRS_F5_ALCOHOL_DEPENDENCE	0.00181277	0.823028	0.0845856	15442
PRS_E4_HYPERLIPNAS	ProRS_F5_ALCOHOLAC	-0.000634795	0.936107	0.0286745	16129
PRS_E4_HYPERLIPNAS	ProRS_F5_ANXIETY	-0.0144751	0.0413392	1.38364	19984
PRS_E4_HYPERLIPNAS	ProRS_F5_DEPRESSIO	-0.0240242	0.000729142	3.13719	20076
PRS_E4_HYPERLIPNAS	ProRS_FALLS	-0.00535129	0.452403	0.344475	19945
PRS_E4_HYPERLIPNAS	ProRS_G6_CARPTU	-0.0104197	0.235769	0.627514	13728
PRS_E4_HYPERLIPNAS	ProRS_G6_CPETAL	-0.0135555	0.0617341	1.20947	19713
PRS_E4_HYPERLIPNAS	ProRS_G6_EPIPAROX	-0.00537173	0.476622	0.321826	18564
PRS_E4_HYPERLIPNAS	ProRS_G6_EPLEPSY	0.00866623	0.290136	0.537398	15862
PRS_E4_HYPERLIPNAS	ProRS_G6_HEMIPLE	-0.0265376	0.000226457	3.64501	19967
PRS_E4_HYPERLIPNAS	ProRS_G6_MIGRAINE	-0.0143394	0.0473969	1.32425	19180
PRS_E4_HYPERLIPNAS	ProRS_G6_MS	-0.00509054	0.581211	0.235666	11978
PRS_E4_HYPERLIPNAS	ProRS_G6_OTHNEU	-0.0178083	0.0119891	1.92121	20099
PRS_E4_HYPERLIPNAS	ProRS_G6_ROOTPLEXOTHUNS	-0.0356562	1.65e-06	5.78272	18083
PRS_E4_HYPERLIPNAS	ProRS_G6_SLEEPAPNO	-0.0105979	0.135042	0.869531	19925
PRS_E4_HYPERLIPNAS	ProRS_G6_SLEEPDISOTH	-0.0192881	0.00915166	2.0385	18660
PRS_E4_HYPERLIPNAS	ProRS_GOUT_NOS	-0.0123423	0.0807997	1.09259	20095
PRS_E4_HYPERLIPNAS	ProRS_H7_CATARACTOTHER	-0.01223	0.0912247	1.03989	19339
PRS_E4_HYPERLIPNAS	ProRS_H7_CATARACTSENILE	-0.00852359	0.244958	0.610908	19071
PRS_E4_HYPERLIPNAS	ProRS_H7_CHOROIDRETINA	0.0151122	0.0351499	1.45408	20097
PRS_E4_HYPERLIPNAS	ProRS_H7_EYELIDDIS	-0.01992	0.0113413	1.94534	16191
PRS_E4_HYPERLIPNAS	ProRS_H7_GLAUCNAS	-0.00650708	0.363318	0.439713	19877
PRS_E4_HYPERLIPNAS	ProRS_H7_GLAUCOMA	-0.0041446	0.559529	0.252177	20085
PRS_E4_HYPERLIPNAS	ProRS_H7_OCUMUSCLE	-0.00378327	0.5932	0.226799	20131
PRS_E4_HYPERLIPNAS	ProRS_H7_VISUDISTURB	-0.0105327	0.138769	0.857708	19956
PRS_E4_HYPERLIPNAS	ProRS_H8_MIDDLEMASTOID	-0.0227634	0.0128617	1.8907	11971
PRS_E4_HYPERLIPNAS	ProRS_H8_OTHEREAR	-0.00990258	0.160652	0.794113	20106
PRS_E4_HYPERLIPNAS	ProRS_I9_AF	0.00386596	0.66443	0.177551	14246
PRS_E4_HYPERLIPNAS	ProRS_I9_ANGINA	-0.0320632	0.000187761	3.7264	14904
PRS_E4_HYPERLIPNAS	ProRS_I9_ARTOTH	0.0103031	0.170067	0.76938	18182
PRS_E4_HYPERLIPNAS	ProRS_I9_CARDMYO	-0.016298	0.0429416	1.36712	16251
PRS_E4_HYPERLIPNAS	ProRS_I9_CHD	-0.0278983	0.000689677	3.16135	15663
PRS_E4_HYPERLIPNAS	ProRS_I9_CONDUCTIO	0.0052658	0.487539	0.31199	18261
PRS_E4_HYPERLIPNAS	ProRS_I9_CORATHER	-0.0373997	3.07e-06	5.51262	16951
PRS_E4_HYPERLIPNAS	ProRS_I9_HEARTFAIL	-0.0136782	0.0623424	1.20522	20067
PRS_E4_HYPERLIPNAS	ProRS_I9_HYPOTE	0.0361263	3.81e-07	6.41882	20111
PRS_E4_HYPERLIPNAS	ProRS_I9_HYPTENS	-0.0256732	0.000959251	3.01807	18841
PRS_E4_HYPERLIPNAS	ProRS_I9_HYPTENSESS	-0.0272939	0.000470799	3.32716	18916
PRS_E4_HYPERLIPNAS	ProRS_I9_HYPTENSPUL	-0.00852293	0.346401	0.460421	12881
PRS_E4_HYPERLIPNAS	ProRS_I9_HYPTENSRD	0.00688215	0.460367	0.336896	12287
PRS_E4_HYPERLIPNAS	ProRS_I9_IHD	-0.0316152	0.000119193	3.92375	16275
PRS_E4_HYPERLIPNAS	ProRS_I9_MI_STRICT	-0.0106787	0.182298	0.739218	16379
PRS_E4_HYPERLIPNAS	ProRS_I9_OTHARR	0.0105988	0.171822	0.764922	17899
PRS_E4_HYPERLIPNAS	ProRS_I9_OTHILLHEART	0.00121933	0.87349	0.0587421	18194
PRS_E4_HYPERLIPNAS	ProRS_I9_OTHPER	0.0186813	0.0112667	1.9482	19713
PRS_E4_HYPERLIPNAS	ProRS_I9_PAROXTAC	0.00840042	0.380788	0.419317	12010
PRS_E4_HYPERLIPNAS	ProRS_I9_PHLETHROM	-0.00434637	0.572071	0.24255	17245
PRS_E4_HYPERLIPNAS	ProRS_I9_PHLETHROMBDVTLOW	-0.00271427	0.72899	0.137278	16597
PRS_E4_HYPERLIPNAS	ProRS_I9_PULMEMB	-0.0236192	0.000914046	3.03903	19873
PRS_E4_HYPERLIPNAS	ProRS_I9_RHEUVALV	0.0160057	0.0281211	1.55097	20103
PRS_E4_HYPERLIPNAS	ProRS_I9_SECONDRIGHT	0.00245027	0.738722	0.131519	19652
PRS_E4_HYPERLIPNAS	ProRS_I9_STR	0.0205073	0.0039509	2.4033	19953
PRS_E4_HYPERLIPNAS	ProRS_I9_TIA	0.018206	0.0162487	1.78918	18338
PRS_E4_HYPERLIPNAS	ProRS_I9_UAP	-0.0332982	0.000269797	3.56896	12300
PRS_E4_HYPERLIPNAS	ProRS_I9_VARICVE	0.024376	0.00902122	2.04473	11494
PRS_E4_HYPERLIPNAS	ProRS_I9_VTE	-0.0356989	7.69e-07	6.11395	19244
PRS_E4_HYPERLIPNAS	ProRS_IPF	-0.00524471	0.505763	0.296053	19065
PRS_E4_HYPERLIPNAS	ProRS_J10_ACUTELOWERNAS	-0.0188621	0.0103665	1.98437	20014
PRS_E4_HYPERLIPNAS	ProRS_J10_ASTHMA_EXMORE	-0.0131039	0.128366	0.891549	14112
PRS_E4_HYPERLIPNAS	ProRS_J10_CHRONSINUSITIS	0.00279661	0.735461	0.13344	14637
PRS_E4_HYPERLIPNAS	ProRS_J10_INFLUPNEU	-0.0213531	0.00605976	2.21754	20102
PRS_E4_HYPERLIPNAS	ProRS_J10_LOWCHRON	-0.0113454	0.133825	0.873462	18482
PRS_E4_HYPERLIPNAS	ProRS_J10_LOWERINF	-0.0205945	0.00494781	2.30559	20036
PRS_E4_HYPERLIPNAS	ProRS_J10_NASALPOLYP	-0.00481481	0.621965	0.206234	10542
PRS_E4_HYPERLIPNAS	ProRS_J10_PLEURA	-0.0120723	0.0966035	1.01501	20127
PRS_E4_HYPERLIPNAS	ProRS_J10_PLEUREFFUSION	-0.00791714	0.280861	0.551509	19533
PRS_E4_HYPERLIPNAS	ProRS_J10_VOCALLARYNX	-0.000544805	0.952876	0.0209636	11820
PRS_E4_HYPERLIPNAS	ProRS_JOINTPAIN	-0.0264813	0.00159373	2.79758	15372
PRS_E4_HYPERLIPNAS	ProRS_K11_ACUTPANC	-0.0303199	5.83e-05	4.23405	17721
PRS_E4_HYPERLIPNAS	ProRS_K11_BILIAOTH	-0.0262544	0.000333629	3.47674	18907
PRS_E4_HYPERLIPNAS	ProRS_K11_CD_STRICT2	0.0315782	0.000246336	3.60847	13574
PRS_E4_HYPERLIPNAS	ProRS_K11_CHOLECYST	-0.0310452	0.000108116	3.96611	15593
PRS_E4_HYPERLIPNAS	ProRS_K11_CHOLELITH	-0.0148752	0.0588819	1.23002	16410
PRS_E4_HYPERLIPNAS	ProRS_K11_CHRONGASTR	-0.0185534	0.0256741	1.5905	14623
PRS_E4_HYPERLIPNAS	ProRS_K11_COELIAC	0.00328384	0.680601	0.167108	15934
PRS_E4_HYPERLIPNAS	ProRS_K11_CONSTIPATION	-0.0233305	0.000988773	3.0049	20039
PRS_E4_HYPERLIPNAS	ProRS_K11_DIAHER	-0.0269397	0.000570375	3.24384	16912
PRS_E4_HYPERLIPNAS	ProRS_K11_DISLIVOTH	-0.0253805	0.000339503	3.46916	20049
PRS_E4_HYPERLIPNAS	ProRS_K11_DISORD_TEETH	-0.0133789	0.0955435	1.0198	15582
PRS_E4_HYPERLIPNAS	ProRS_K11_DIVERTIC	-0.0176021	0.0216798	1.66395	17696
PRS_E4_HYPERLIPNAS	ProRS_K11_DULC	-0.0121693	0.183842	0.735555	12382
PRS_E4_HYPERLIPNAS	ProRS_K11_ENERCOLNONINF	-0.0146044	0.0990051	1.00434	14328
PRS_E4_HYPERLIPNAS	ProRS_K11_FISTULA	-0.0284894	0.000883342	3.05387	13690
PRS_E4_HYPERLIPNAS	ProRS_K11_FUNCDYSP	-0.0164574	0.0787154	1.10394	11551
PRS_E4_HYPERLIPNAS	ProRS_K11_GASTRODUOULC	-0.0151105	0.0843969	1.07367	13559
PRS_E4_HYPERLIPNAS	ProRS_K11_GULC	-0.0180467	0.0337695	1.47148	14155
PRS_E4_HYPERLIPNAS	ProRS_K11_HERING	0.022122	0.0111912	1.95112	13240
PRS_E4_HYPERLIPNAS	ProRS_K11_HERNIA	-0.0128612	0.102934	0.987442	16619
PRS_E4_HYPERLIPNAS	ProRS_K11_IBS	-0.0188257	0.0228942	1.64027	14822
PRS_E4_HYPERLIPNAS	ProRS_K11_ILEUS	-0.00346849	0.668287	0.175037	15308
PRS_E4_HYPERLIPNAS	ProRS_K11_INTESTOTH	0.00374286	0.620634	0.207164	18477
PRS_E4_HYPERLIPNAS	ProRS_K11_LIP_ORAL_MUCOSA	0.000390687	0.958746	0.0182963	17539
PRS_E4_HYPERLIPNAS	ProRS_K11_LIVER	-0.0260027	0.000314982	3.50171	20128
PRS_E4_HYPERLIPNAS	ProRS_K11_MALABSORB	0.00680277	0.397599	0.400555	15620
PRS_E4_HYPERLIPNAS	ProRS_K11_OESITIS	-0.0193163	0.0312665	1.50492	12999
PRS_E4_HYPERLIPNAS	ProRS_K11_OESOBST	-0.0163667	0.0423616	1.37303	15484
PRS_E4_HYPERLIPNAS	ProRS_K11_OESSTODUO	-0.0239441	0.0023412	2.63056	16753
PRS_E4_HYPERLIPNAS	ProRS_K11_OESULC	-0.00878932	0.3497	0.456304	11537
PRS_E4_HYPERLIPNAS	ProRS_K11_ORAL	-0.0475488	1.89e-08	7.72417	14032
PRS_E4_HYPERLIPNAS	ProRS_K11_OTHANRECT	0.00530501	0.556436	0.254585	12610
PRS_E4_HYPERLIPNAS	ProRS_K11_OTHDIG	-0.0151552	0.0347703	1.45879	20108
PRS_E4_HYPERLIPNAS	ProRS_K11_OTHDISDIG	-0.00555073	0.436755	0.359762	19928
PRS_E4_HYPERLIPNAS	ProRS_K11_OTHDISOES	-0.00788714	0.314706	0.502095	16330
PRS_E4_HYPERLIPNAS	ProRS_K11_OTHDISSTOMDUOD	-0.0199047	0.0110674	1.95595	16534
PRS_E4_HYPERLIPNAS	ProRS_K11_OTHENTERCOL	-0.0237093	0.00559256	2.25239	14684
PRS_E4_HYPERLIPNAS	ProRS_K11_OTHFUNC	-0.0126993	0.11745	0.930147	16098
PRS_E4_HYPERLIPNAS	ProRS_K11_OTHGASTR	-0.0289466	0.000402102	3.39566	15669
PRS_E4_HYPERLIPNAS	ProRS_K11_OTHILEUS	-0.00295476	0.717104	0.144418	15200
PRS_E4_HYPERLIPNAS	ProRS_K11_OTHINT	0.00210661	0.788574	0.103158	16423
PRS_E4_HYPERLIPNAS	ProRS_K11_OTHPERITON	-0.0111008	0.117205	0.931055	20000
PRS_E4_HYPERLIPNAS	ProRS_K11_PERITON	-0.0171888	0.0154324	1.81157	20038
PRS_E4_HYPERLIPNAS	ProRS_K11_POSTOPDIS	-0.00813744	0.275553	0.559795	18023
PRS_E4_HYPERLIPNAS	ProRS_K11_REFLUX	-0.0239606	0.00200817	2.6972	17322
PRS_E4_HYPERLIPNAS	ProRS_K11_UC_STRICT2	-0.0069268	0.436054	0.36046	13449
PRS_E4_HYPERLIPNAS	ProRS_K11_UMBHER	-0.0152491	0.0644858	1.19054	14817
PRS_E4_HYPERLIPNAS	ProRS_K11_VENTHER	0.00956863	0.240782	0.618377	15314
PRS_E4_HYPERLIPNAS	ProRS_KRA_PSY_ALCOH_EXMORE	-0.000103946	0.989449	0.00460647	16448
PRS_E4_HYPERLIPNAS	ProRS_KRA_PSY_ANXIETY_EXMORE	-0.00991345	0.165339	0.781625	19721
PRS_E4_HYPERLIPNAS	ProRS_KRA_PSY_ANYMENTAL	-0.0172664	0.0149387	1.82569	20090
PRS_E4_HYPERLIPNAS	ProRS_KRA_PSY_SCHIZODEL_EXMORE	-0.000580248	0.943989	0.0250329	14780
PRS_E4_HYPERLIPNAS	ProRS_KRA_PSY_SUBSTANCE_EXMORE	0.0103715	0.155733	0.807619	19602
PRS_E4_HYPERLIPNAS	ProRS_L12_ABSCESS_CUT	-0.0146296	0.0636365	1.19629	16249
PRS_E4_HYPERLIPNAS	ProRS_L12_ATROPHICSKIN	-0.00363504	0.660783	0.179941	14595
PRS_E4_HYPERLIPNAS	ProRS_L12_CELLULITIS	-0.0149936	0.0521412	1.28282	18068
PRS_E4_HYPERLIPNAS	ProRS_L12_DERMATITISECZEMA	-0.0222975	0.00161548	2.7917	20005
PRS_E4_HYPERLIPNAS	ProRS_L12_FOLLICULARCYST	0.00163728	0.863171	0.0639034	11100
PRS_E4_HYPERLIPNAS	ProRS_L12_INFECT_SKIN	-0.0237797	0.00208	2.68194	17805
PRS_E4_HYPERLIPNAS	ProRS_L12_NAILDIS	-0.0178131	0.0526565	1.27855	11961
PRS_E4_HYPERLIPNAS	ProRS_L12_OTHERDISSKINANDSUBCUTIS	0.0119593	0.122761	0.910939	16668
PRS_E4_HYPERLIPNAS	ProRS_L12_OTHERSKINSUBCUTIS	-0.00182821	0.803865	0.0948171	18524
PRS_E4_HYPERLIPNAS	ProRS_L12_PAPULOSQUAMOUS	0.00282898	0.706617	0.150816	19211
PRS_E4_HYPERLIPNAS	ProRS_L12_PSORI_NAS	-1.99e-05	0.997815	0.000949986	19555
PRS_E4_HYPERLIPNAS	ProRS_L12_PSORIASIS	0.00158037	0.830475	0.0806736	19385
PRS_E4_HYPERLIPNAS	ProRS_L12_SKINSUBCUTISNAS	0.0219787	0.00432449	2.36406	16864
PRS_E4_HYPERLIPNAS	ProRS_M13_ARTHROPATHIES	-0.0262117	0.00178895	2.7474	17677
PRS_E4_HYPERLIPNAS	ProRS_M13_ARTHROSIS	-0.0236819	0.00376708	2.424	17899
PRS_E4_HYPERLIPNAS	ProRS_M13_ARTHROSIS_INCLAVO	-0.0282198	0.000388382	3.41074	19671
PRS_E4_HYPERLIPNAS	ProRS_M13_ARTHROSIS_KNEE	-0.0370416	2.03e-05	4.69353	15461
PRS_E4_HYPERLIPNAS	ProRS_M13_ARTHROSIS_OTH	-0.0225996	0.00460254	2.337	16619
PRS_E4_HYPERLIPNAS	ProRS_M13_ARTHROSIS_POLY	-0.0179518	0.0266679	1.57401	15263
PRS_E4_HYPERLIPNAS	ProRS_M13_ARTHTROSIS_COX	0.00248271	0.776736	0.109727	15740
PRS_E4_HYPERLIPNAS	ProRS_M13_ARTHTROSIS_COX_PRIM_ICD10	-0.0139297	0.108112	0.966125	14412
PRS_E4_HYPERLIPNAS	ProRS_M13_BONECONTINUITY	-0.02965	0.000150623	3.82211	16445
PRS_E4_HYPERLIPNAS	ProRS_M13_BONEDISNAS	-0.0146235	0.0690112	1.16108	15461
PRS_E4_HYPERLIPNAS	ProRS_M13_CERVICALGIA	-0.0316805	3.91e-05	4.40792	17044
PRS_E4_HYPERLIPNAS	ProRS_M13_CERVICDISC	-0.0299774	0.000113085	3.9466	16629
PRS_E4_HYPERLIPNAS	ProRS_M13_DEFORMDORSO	-0.0134408	0.073393	1.13435	18174
PRS_E4_HYPERLIPNAS	ProRS_M13_DORSALGIANAS	-0.0194644	0.00885983	2.05257	18151
PRS_E4_HYPERLIPNAS	ProRS_M13_DORSOPATHY	-0.0311522	4.68e-05	4.33012	18520
PRS_E4_HYPERLIPNAS	ProRS_M13_DORSOPATHYOTH	-0.0361659	4.63e-06	5.33473	17050
PRS_E4_HYPERLIPNAS	ProRS_M13_DUPUTRYEN	-0.00828945	0.302366	0.519467	15699
PRS_E4_HYPERLIPNAS	ProRS_M13_ENTESOPATHYOTH	-0.00395838	0.645537	0.190079	13566
PRS_E4_HYPERLIPNAS	ProRS_M13_FIBROBLASTIC	-0.0255377	0.00131835	2.87997	15981
PRS_E4_HYPERLIPNAS	ProRS_M13_GANGLION	-0.0318767	0.000328573	3.48337	12717
PRS_E4_HYPERLIPNAS	ProRS_M13_GOUT	-0.00812618	0.319714	0.495239	15156
PRS_E4_HYPERLIPNAS	ProRS_M13_HALLUXRIGIDUS	0.000686683	0.945357	0.0244043	10305
PRS_E4_HYPERLIPNAS	ProRS_M13_HALLUXVALGUS	0.0167474	0.0830607	1.0806	10752
PRS_E4_HYPERLIPNAS	ProRS_M13_HAMMERTOE	-0.00742843	0.402027	0.395745	12741
PRS_E4_HYPERLIPNAS	ProRS_M13_IMPINGEMENT	-0.0513878	1.15e-10	9.9391	15909
PRS_E4_HYPERLIPNAS	ProRS_M13_INTERVERTEB	-0.0286505	0.000215434	3.66668	17341
PRS_E4_HYPERLIPNAS	ProRS_M13_KNEEDERANGEMENTS	-0.0141541	0.139226	0.85628	11034
PRS_E4_HYPERLIPNAS	ProRS_M13_LIMBPAIN	-0.0195861	0.015351	1.81386	15601
PRS_E4_HYPERLIPNAS	ProRS_M13_LOWBACKPAIN	-0.0270188	0.00101074	2.99536	15366
PRS_E4_HYPERLIPNAS	ProRS_M13_LUMBAR_PROLAPSE	-0.0281353	0.000284314	3.5462	16653
PRS_E4_HYPERLIPNAS	ProRS_M13_MENISCUSDERANGEMENTS	-0.0139517	0.141644	0.848801	11313
PRS_E4_HYPERLIPNAS	ProRS_M13_OSTEOCHONDRO	-0.000682981	0.923155	0.0347255	20069
PRS_E4_HYPERLIPNAS	ProRS_M13_OSTEOPOROSIS	-0.0075656	0.291893	0.534776	19627
PRS_E4_HYPERLIPNAS	ProRS_M13_OTHERBONE	-0.0221817	0.00451228	2.3456	16393
PRS_E4_HYPERLIPNAS	ProRS_M13_OTHERJOINT	-0.0196283	0.0335418	1.47441	13222
PRS_E4_HYPERLIPNAS	ProRS_M13_POLYARTHROPATHIES	-0.0270254	0.00122589	2.91155	16576
PRS_E4_HYPERLIPNAS	ProRS_M13_RHEUMA	-0.0123909	0.148948	0.826964	14368
PRS_E4_HYPERLIPNAS	ProRS_M13_ROTATORCUFF	-0.0437272	6.25e-09	8.2038	17823
PRS_E4_HYPERLIPNAS	ProRS_M13_SCIATICA	-0.0230265	0.00270032	2.56858	17050
PRS_E4_HYPERLIPNAS	ProRS_M13_SHOULDER	-0.044373	3.18e-08	7.49742	15688
PRS_E4_HYPERLIPNAS	ProRS_M13_SHOULDERNAS	-0.0138345	0.116724	0.932839	12929
PRS_E4_HYPERLIPNAS	ProRS_M13_SOFTOVERUSE	-0.0234108	0.00284113	2.54651	16287
PRS_E4_HYPERLIPNAS	ProRS_M13_SOFTTISSUENAS	-0.024933	0.00109248	2.96159	17190
PRS_E4_HYPERLIPNAS	ProRS_M13_SOFTTISSUEOTH	-0.0267226	0.000539063	3.26836	16926
PRS_E4_HYPERLIPNAS	ProRS_M13_SPINSTENOSIS	-0.0017593	0.812584	0.0901316	18232
PRS_E4_HYPERLIPNAS	ProRS_M13_SPONDYLOPATHY	-0.0229958	0.00221221	2.65517	18931
PRS_E4_HYPERLIPNAS	ProRS_M13_SPONDYLOSIS	-0.0332632	6.57e-06	5.18267	18540
PRS_E4_HYPERLIPNAS	ProRS_M13_SYNOTEND	-0.0268569	0.00111575	2.95243	14769
PRS_E4_HYPERLIPNAS	ProRS_M13_TENDOSYNOVITISNAS	-0.0209903	0.0075759	2.12057	16275
PRS_E4_HYPERLIPNAS	ProRS_M13_TOEDEFORMOTH	-0.0115501	0.205347	0.687512	12366
PRS_E4_HYPERLIPNAS	ProRS_M13_TRIGGERFINGER	-0.0272006	0.0010102	2.99559	14619
PRS_E4_HYPERLIPNAS	ProRS_MIGRAINE_UNSPE	-0.00935813	0.18617	0.730091	20024
PRS_E4_HYPERLIPNAS	ProRS_N14_ACUTERENFAIL	0.00424786	0.564303	0.248487	19571
PRS_E4_HYPERLIPNAS	ProRS_N14_CALCUKIDUR	-0.0344441	1.39e-05	4.85714	15943
PRS_E4_HYPERLIPNAS	ProRS_N14_CHRONKIDNEYDIS	0.00380776	0.610816	0.21409	19774
PRS_E4_HYPERLIPNAS	ProRS_N14_CYSTITIS	-0.00980381	0.209442	0.678936	16507
PRS_E4_HYPERLIPNAS	ProRS_N14_KIDUROTH	-0.023512	0.00099958	3.00018	20034
PRS_E4_HYPERLIPNAS	ProRS_N14_NEUROMUSCDYSBLADD	-0.016911	0.0693704	1.15883	11619
PRS_E4_HYPERLIPNAS	ProRS_N14_OBSTRUREFLUROPATH	-0.0162962	0.0289196	1.53881	19019
PRS_E4_HYPERLIPNAS	ProRS_N14_OTHBLADD	-0.0127295	0.0964681	1.01562	17112
PRS_E4_HYPERLIPNAS	ProRS_N14_RENALTUB	-0.00668418	0.364541	0.438254	20241
PRS_E4_HYPERLIPNAS	ProRS_N14_RENFAILNAS	-0.00385678	0.627781	0.202192	16138
PRS_E4_HYPERLIPNAS	ProRS_N14_URETHRALSTRICT	-0.0107838	0.186668	0.72893	15224
PRS_E4_HYPERLIPNAS	ProRS_N14_URETHRAOTH	-0.017753	0.0208563	1.68076	17342
PRS_E4_HYPERLIPNAS	ProRS_N14_URINOTH	-0.0138105	0.0751431	1.12411	17087
PRS_E4_HYPERLIPNAS	ProRS_NEURODEGOTH	-0.0243989	0.00191333	2.71821	16830
PRS_E4_HYPERLIPNAS	ProRS_RHEUMA_NOS	-0.0102196	0.162545	0.789025	19265
PRS_E4_HYPERLIPNAS	ProRS_RHEUMA_OTHER_WIDE	-0.00665024	0.365232	0.437431	19163
PRS_E4_HYPERLIPNAS	ProRS_SLE_FG	0.0170138	0.0732083	1.13544	11396
PRS_E4_HYPERLIPNAS	ProRS_SMOKING_DEPEND	0.00387507	0.593129	0.226851	20006
PRS_E4_HYPERLIPNAS	ProRS_T1D	0.00454084	0.610197	0.21453	12914
PRS_E4_HYPERLIPNAS	ProRS_T2D	0.00460191	0.543788	0.26457	20009
PRS_E4_HYPERLIPNAS	ProRS_ULCERNAS	0.00759036	0.418954	0.377834	12264
PRS_E4_LIPOPROT	ProRS_AB1_BACT_BIR_OTHER_INF_AGENTS	-0.0496946	1.12e-12	11.9508	22359
PRS_E4_LIPOPROT	ProRS_AB1_BACT_INTEST_OTH	-0.0010199	0.89221	0.0495331	17764
PRS_E4_LIPOPROT	ProRS_AB1_INTESTINAL_INFECTIONS	-0.0168081	0.0106509	1.97261	23187
PRS_E4_LIPOPROT	ProRS_AB1_MYCOSES	-0.0283442	1.75e-05	4.75582	23127
PRS_E4_LIPOPROT	ProRS_AB1_OTHER_BACT_INOTHER	-0.0653396	1.46e-21	20.836	21883
PRS_E4_LIPOPROT	ProRS_AB1_OTHER_BACTERIAL	-0.00732397	0.273764	0.562623	23097
PRS_E4_LIPOPROT	ProRS_AB1_OTHER_SEPSIS	-0.0058279	0.379724	0.420532	22983
PRS_E4_LIPOPROT	ProRS_AB1_OTHER_VIRAL	-0.039957	4.03e-08	7.39514	18950
PRS_E4_LIPOPROT	ProRS_AB1_STREPTSTAPHYCOCC_INOTHER	-0.0465988	4.27e-11	10.3696	20946
PRS_E4_LIPOPROT	ProRS_AB1_VIRAL_NOS	-0.043014	5.27e-09	8.27802	18464
PRS_E4_LIPOPROT	ProRS_AB1_VIRAL_SKIN_MUCOUS_MEMBRANE	-0.0197106	0.00547098	2.26193	19886
PRS_E4_LIPOPROT	ProRS_ASTHMA_NAS	-0.0306645	0.000182089	3.73972	15767
PRS_E4_LIPOPROT	ProRS_AUD	-0.0358373	1.58e-07	6.80209	21716
PRS_E4_LIPOPROT	ProRS_BACT_INTEST_INFECTION_NOS	-0.000428818	0.960328	0.0175802	13502
PRS_E4_LIPOPROT	ProRS_C3_NONHODGKIN_EXALLC	-0.0244177	0.00136952	2.86343	17700
PRS_E4_LIPOPROT	ProRS_C3_OTHER_SKIN_EXALLC	-0.00328617	0.644624	0.190693	19733
PRS_E4_LIPOPROT	ProRS_C3_SQUOMOUS_CELL_CARCINOMA_SKIN_EXALLC	0.00259458	0.715174	0.145588	19812
PRS_E4_LIPOPROT	ProRS_CD2_BENIGN_COLON_NOS	-0.0396657	3.61e-05	4.44195	10875
PRS_E4_LIPOPROT	ProRS_CD2_BENIGN_COLORECANI	-0.0526467	1.67e-15	14.7781	23024
PRS_E4_LIPOPROT	ProRS_CD2_BENIGN_LIPOMATOUS	-0.010507	0.215142	0.667275	13932
PRS_E4_LIPOPROT	ProRS_CD2_BENIGN_MELANOCYTIC	0.0170595	0.0405438	1.39208	14441
PRS_E4_LIPOPROT	ProRS_CD2_BENIGN_OTHERDIGESTIVE	-0.0185477	0.028397	1.54673	13966
PRS_E4_LIPOPROT	ProRS_CD2_BENIGN_SIGMOID_COLON	-0.0408735	5.3e-10	9.27558	23078
PRS_E4_LIPOPROT	ProRS_CHRONNAS	-0.00521734	0.507787	0.294318	16437
PRS_E4_LIPOPROT	ProRS_COPD_EARLY	-0.033122	1.49e-06	5.82714	23076
PRS_E4_LIPOPROT	ProRS_D3_AGRANULOCYTOSIS	0.00404053	0.55498	0.255723	22878
PRS_E4_LIPOPROT	ProRS_D3_ANAEMIA_IRONDEF_NAS	-0.0106456	0.111339	0.953352	22999
PRS_E4_LIPOPROT	ProRS_D3_ANAEMIANAS	-0.00151001	0.825665	0.0831959	22983
PRS_E4_LIPOPROT	ProRS_DUODENAL_ULCER_UNSPE_ACUTE_CHRONIC_WO_HAEMORRHAGE_PERFORATION	-0.0169164	0.0222536	1.6526	18565
PRS_E4_LIPOPROT	ProRS_E4_ENDOGLAND	-0.0354412	8.39e-08	7.07616	22847
PRS_E4_LIPOPROT	ProRS_E4_FLUIDELECTRO	-0.022029	0.00167236	2.77667	24095
PRS_E4_LIPOPROT	ProRS_E4_HYPERCHOL	-0.114319	1.14e-70	69.9447	28308
PRS_E4_LIPOPROT	ProRS_E4_HYPERLIPNAS	-0.0571329	6.23e-18	17.2056	24204
PRS_E4_LIPOPROT	ProRS_E4_LIPOPROT	-0.115753	5.6e-73	72.2521	28780
PRS_E4_LIPOPROT	ProRS_E4_METABOLIA	-0.105185	1.45e-59	58.8394	28728
PRS_E4_LIPOPROT	ProRS_E4_OBESITY	-0.0296854	1.55e-05	4.80972	23356
PRS_E4_LIPOPROT	ProRS_E4_OBESITYNAS	-0.0287624	3.2e-05	4.4954	23343
PRS_E4_LIPOPROT	ProRS_E4_THYROID	-0.0335838	1.11e-06	5.95581	21498
PRS_E4_LIPOPROT	ProRS_E4_VOLUME	-0.0247105	0.000217297	3.66295	23701
PRS_E4_LIPOPROT	ProRS_F5_ALCOHOL_DEPENDENCE	-0.0100572	0.184559	0.733866	17623
PRS_E4_LIPOPROT	ProRS_F5_ALCOHOLAC	-0.0184828	0.0125691	1.9007	18402
PRS_E4_LIPOPROT	ProRS_F5_ANXIETY	-0.0418284	2.44e-10	9.61238	22983
PRS_E4_LIPOPROT	ProRS_F5_DEPRESSIO	-0.0455244	7.14e-12	11.1466	23048
PRS_E4_LIPOPROT	ProRS_FALLS	-0.0331275	5.73e-07	6.24182	23047
PRS_E4_LIPOPROT	ProRS_G6_CARPTU	-0.0218068	0.00800863	2.09644	15712
PRS_E4_LIPOPROT	ProRS_G6_CPETAL	-0.038258	1.35e-08	7.86943	22671
PRS_E4_LIPOPROT	ProRS_G6_EPIPAROX	-0.0289598	3.89e-05	4.41048	21362
PRS_E4_LIPOPROT	ProRS_G6_EPLEPSY	-0.00237506	0.756791	0.121024	18055
PRS_E4_LIPOPROT	ProRS_G6_HEMIPLE	-0.0500517	6.71e-14	13.1736	22938
PRS_E4_LIPOPROT	ProRS_G6_MIGRAINE	-0.0232004	0.000608553	3.2157	21856
PRS_E4_LIPOPROT	ProRS_G6_MS	-0.0126951	0.140408	0.852607	13779
PRS_E4_LIPOPROT	ProRS_G6_OTHNEU	-0.0280658	2.16e-05	4.66534	23044
PRS_E4_LIPOPROT	ProRS_G6_ROOTPLEXOTHUNS	-0.0588835	2.43e-17	16.6136	20676
PRS_E4_LIPOPROT	ProRS_G6_SLEEPAPNO	-0.0394543	2.44e-09	8.61234	22872
PRS_E4_LIPOPROT	ProRS_G6_SLEEPDISOTH	-0.043706	2.59e-10	9.58728	21329
PRS_E4_LIPOPROT	ProRS_GOUT_NOS	-0.032495	8.13e-07	6.08986	23047
PRS_E4_LIPOPROT	ProRS_H7_CATARACTOTHER	-0.0154952	0.0220398	1.65679	22128
PRS_E4_LIPOPROT	ProRS_H7_CATARACTSENILE	-0.0131007	0.0557598	1.25368	21821
PRS_E4_LIPOPROT	ProRS_H7_CHOROIDRETINA	0.0102565	0.126018	0.899567	23114
PRS_E4_LIPOPROT	ProRS_H7_EYELIDDIS	-0.0485426	3.68e-11	10.4337	18565
PRS_E4_LIPOPROT	ProRS_H7_GLAUCNAS	-0.00699642	0.294011	0.531636	22818
PRS_E4_LIPOPROT	ProRS_H7_GLAUCOMA	-0.00361203	0.585054	0.232804	23079
PRS_E4_LIPOPROT	ProRS_H7_OCUMUSCLE	-0.00556016	0.399922	0.398025	23111
PRS_E4_LIPOPROT	ProRS_H7_VISUDISTURB	-0.0264728	6.43e-05	4.19169	22909
PRS_E4_LIPOPROT	ProRS_H8_MIDDLEMASTOID	-0.0392339	4.09e-06	5.38806	13798
PRS_E4_LIPOPROT	ProRS_H8_OTHEREAR	-0.0310301	2.41e-06	5.61764	23095
PRS_E4_LIPOPROT	ProRS_I9_AF	0.00123475	0.886795	0.0521767	15138
PRS_E4_LIPOPROT	ProRS_I9_ANGINA	-0.0598987	1.2e-13	12.9223	17051
PRS_E4_LIPOPROT	ProRS_I9_ARTOTH	-0.00849211	0.227569	0.642888	20703
PRS_E4_LIPOPROT	ProRS_I9_CARDMYO	-0.017536	0.0217282	1.66298	18003
PRS_E4_LIPOPROT	ProRS_I9_CHD	-0.0469815	1.09e-09	8.96299	18073
PRS_E4_LIPOPROT	ProRS_I9_CONDUCTIO	-0.00338741	0.636207	0.196402	20491
PRS_E4_LIPOPROT	ProRS_I9_CORATHER	-0.0540717	5.02e-13	12.2992	19692
PRS_E4_LIPOPROT	ProRS_I9_HEARTFAIL	-0.0301346	1.11e-05	4.95634	23099
PRS_E4_LIPOPROT	ProRS_I9_HYPOTE	0.0446809	1.37e-11	10.8639	23139
PRS_E4_LIPOPROT	ProRS_I9_HYPTENS	-0.0517115	1.09e-12	11.9611	21828
PRS_E4_LIPOPROT	ProRS_I9_HYPTENSESS	-0.0527125	4.87e-13	12.3127	21914
PRS_E4_LIPOPROT	ProRS_I9_HYPTENSPUL	-0.00623462	0.481506	0.317398	13442
PRS_E4_LIPOPROT	ProRS_I9_HYPTENSRD	0.00147421	0.871871	0.0595476	12799
PRS_E4_LIPOPROT	ProRS_I9_IHD	-0.0581844	2.93e-14	13.5333	18978
PRS_E4_LIPOPROT	ProRS_I9_MI_STRICT	-0.0261726	0.000577259	3.23863	18379
PRS_E4_LIPOPROT	ProRS_I9_OTHARR	0.0146842	0.045588	1.34115	19885
PRS_E4_LIPOPROT	ProRS_I9_OTHILLHEART	0.00049417	0.9455	0.0243386	20419
PRS_E4_LIPOPROT	ProRS_I9_OTHPER	0.00675261	0.329348	0.482346	22545
PRS_E4_LIPOPROT	ProRS_I9_PAROXTAC	0.0028831	0.76049	0.118907	12319
PRS_E4_LIPOPROT	ProRS_I9_PHLETHROM	-0.0185242	0.00986567	2.00587	19761
PRS_E4_LIPOPROT	ProRS_I9_PHLETHROMBDVTLOW	-0.0134258	0.066407	1.17779	19009
PRS_E4_LIPOPROT	ProRS_I9_PULMEMB	-0.0401905	1.52e-09	8.8194	22775
PRS_E4_LIPOPROT	ProRS_I9_RHEUVALV	0.0186241	0.00595122	2.22539	23096
PRS_E4_LIPOPROT	ProRS_I9_SECONDRIGHT	-0.00673147	0.325278	0.487746	22545
PRS_E4_LIPOPROT	ProRS_I9_STR	0.0163109	0.0143693	1.84256	22899
PRS_E4_LIPOPROT	ProRS_I9_TIA	0.012913	0.0665023	1.17716	20947
PRS_E4_LIPOPROT	ProRS_I9_UAP	-0.0539647	3.66e-10	9.43645	14032
PRS_E4_LIPOPROT	ProRS_I9_VARICVE	0.037658	1.55e-05	4.81023	13173
PRS_E4_LIPOPROT	ProRS_I9_VTE	-0.0507754	4.47e-14	13.3495	22139
PRS_E4_LIPOPROT	ProRS_IPF	-0.0145591	0.0480204	1.31857	21767
PRS_E4_LIPOPROT	ProRS_J10_ACUTELOWERNAS	-0.0509876	1.15e-13	12.9383	23046
PRS_E4_LIPOPROT	ProRS_J10_ASTHMA_EXMORE	-0.0326525	6.67e-05	4.17592	15709
PRS_E4_LIPOPROT	ProRS_J10_CHRONSINUSITIS	-0.0139194	0.0717587	1.14413	16759
PRS_E4_LIPOPROT	ProRS_J10_INFLUPNEU	-0.0365617	4.54e-07	6.34255	23160
PRS_E4_LIPOPROT	ProRS_J10_LOWCHRON	-0.0248677	0.000431449	3.36507	21248
PRS_E4_LIPOPROT	ProRS_J10_LOWERINF	-0.0519399	2.99e-14	13.5244	23071
PRS_E4_LIPOPROT	ProRS_J10_NASALPOLYP	-0.000581504	0.949228	0.0226296	12055
PRS_E4_LIPOPROT	ProRS_J10_PLEURA	-0.039968	3.49e-09	8.45716	23239
PRS_E4_LIPOPROT	ProRS_J10_PLEUREFFUSION	-0.0263211	0.000126199	3.89895	22332
PRS_E4_LIPOPROT	ProRS_J10_VOCALLARYNX	-0.0242146	0.0049182	2.30819	13534
PRS_E4_LIPOPROT	ProRS_JOINTPAIN	-0.0488929	5.74e-10	9.24089	17327
PRS_E4_LIPOPROT	ProRS_K11_ACUTPANC	-0.0331244	2.54e-06	5.59464	20287
PRS_E4_LIPOPROT	ProRS_K11_BILIAOTH	-0.0323013	2.21e-06	5.65511	21662
PRS_E4_LIPOPROT	ProRS_K11_CD_STRICT2	0.0156346	0.0520002	1.284	15550
PRS_E4_LIPOPROT	ProRS_K11_CHOLECYST	-0.0423731	1.61e-08	7.79411	17807
PRS_E4_LIPOPROT	ProRS_K11_CHOLELITH	-0.0275497	0.000179098	3.74691	18842
PRS_E4_LIPOPROT	ProRS_K11_CHRONGASTR	-0.0210835	0.00749236	2.12538	16239
PRS_E4_LIPOPROT	ProRS_K11_COELIAC	-0.00326721	0.661692	0.179344	18203
PRS_E4_LIPOPROT	ProRS_K11_CONSTIPATION	-0.0271291	3.74e-05	4.42718	23157
PRS_E4_LIPOPROT	ProRS_K11_DIAHER	-0.0335066	4.5e-06	5.34656	19359
PRS_E4_LIPOPROT	ProRS_K11_DISLIVOTH	-0.0356836	6.68e-08	7.17553	22994
PRS_E4_LIPOPROT	ProRS_K11_DISORD_TEETH	-0.0242156	0.0012163	2.91496	17878
PRS_E4_LIPOPROT	ProRS_K11_DIVERTIC	-0.0430285	2.31e-09	8.63634	20092
PRS_E4_LIPOPROT	ProRS_K11_DULC	-0.0197849	0.0226238	1.64544	13764
PRS_E4_LIPOPROT	ProRS_K11_ENERCOLNONINF	-0.0285034	0.000566149	3.24707	16500
PRS_E4_LIPOPROT	ProRS_K11_FISTULA	-0.046117	8.11e-09	8.0908	15660
PRS_E4_LIPOPROT	ProRS_K11_FUNCDYSP	-0.00479078	0.588478	0.23027	12903
PRS_E4_LIPOPROT	ProRS_K11_GASTRODUOULC	-0.0255681	0.00202095	2.69444	15138
PRS_E4_LIPOPROT	ProRS_K11_GULC	-0.0231772	0.00401585	2.39622	15741
PRS_E4_LIPOPROT	ProRS_K11_HERING	0.0171367	0.0363679	1.43928	15001
PRS_E4_LIPOPROT	ProRS_K11_HERNIA	-0.0250446	0.000642216	3.19232	19191
PRS_E4_LIPOPROT	ProRS_K11_IBS	-0.0402002	2.86e-07	6.54332	16470
PRS_E4_LIPOPROT	ProRS_K11_ILEUS	-0.0159271	0.0382123	1.4178	16965
PRS_E4_LIPOPROT	ProRS_K11_INTESTOTH	-0.0104216	0.139955	0.854012	21285
PRS_E4_LIPOPROT	ProRS_K11_LIP_ORAL_MUCOSA	-0.00810454	0.250033	0.602002	20143
PRS_E4_LIPOPROT	ProRS_K11_LIVER	-0.0322552	1.63e-06	5.78762	23123
PRS_E4_LIPOPROT	ProRS_K11_MALABSORB	-0.00316607	0.673874	0.171421	17852
PRS_E4_LIPOPROT	ProRS_K11_OESITIS	-0.0278508	0.00103897	2.9834	14494
PRS_E4_LIPOPROT	ProRS_K11_OESOBST	-0.0105797	0.166714	0.778028	17173
PRS_E4_LIPOPROT	ProRS_K11_OESSTODUO	-0.0335574	4.61e-06	5.33585	19354
PRS_E4_LIPOPROT	ProRS_K11_OESULC	-0.0110595	0.214206	0.669168	12859
PRS_E4_LIPOPROT	ProRS_K11_ORAL	-0.0827194	8.07e-26	25.0931	16112
PRS_E4_LIPOPROT	ProRS_K11_OTHANRECT	-0.0105213	0.217623	0.662295	14112
PRS_E4_LIPOPROT	ProRS_K11_OTHDIG	-0.0315192	2.55e-06	5.59401	23082
PRS_E4_LIPOPROT	ProRS_K11_OTHDISDIG	-0.0162863	0.0145256	1.83787	22828
PRS_E4_LIPOPROT	ProRS_K11_OTHDISOES	-0.00500357	0.500634	0.30048	18186
PRS_E4_LIPOPROT	ProRS_K11_OTHDISSTOMDUOD	-0.0221976	0.00273424	2.56316	18487
PRS_E4_LIPOPROT	ProRS_K11_OTHENTERCOL	-0.0399505	5.64e-07	6.24886	16885
PRS_E4_LIPOPROT	ProRS_K11_OTHFUNC	-0.0245992	0.00130529	2.88429	18159
PRS_E4_LIPOPROT	ProRS_K11_OTHGASTR	-0.0339149	1.08e-05	4.96677	17683
PRS_E4_LIPOPROT	ProRS_K11_OTHILEUS	-0.00907957	0.241197	0.617627	16838
PRS_E4_LIPOPROT	ProRS_K11_OTHINT	-0.0227264	0.00219642	2.65828	18420
PRS_E4_LIPOPROT	ProRS_K11_OTHPERITON	-0.0250519	0.000148654	3.82782	22981
PRS_E4_LIPOPROT	ProRS_K11_PERITON	-0.0353739	8.49e-08	7.07105	23040
PRS_E4_LIPOPROT	ProRS_K11_POSTOPDIS	-0.0271135	0.000102998	3.98717	20574
PRS_E4_LIPOPROT	ProRS_K11_REFLUX	-0.0288647	7.08e-05	4.14999	19747
PRS_E4_LIPOPROT	ProRS_K11_UC_STRICT2	0.00941717	0.254984	0.593486	15477
PRS_E4_LIPOPROT	ProRS_K11_UMBHER	-0.0420511	6.04e-08	7.21868	16682
PRS_E4_LIPOPROT	ProRS_K11_VENTHER	-0.00416636	0.588137	0.230522	17238
PRS_E4_LIPOPROT	ProRS_KRA_PSY_ALCOH_EXMORE	-0.0154448	0.0355923	1.44864	18753
PRS_E4_LIPOPROT	ProRS_KRA_PSY_ANXIETY_EXMORE	-0.0365758	4.15e-08	7.38149	22574
PRS_E4_LIPOPROT	ProRS_KRA_PSY_ANYMENTAL	-0.0367059	2.74e-08	7.56213	23123
PRS_E4_LIPOPROT	ProRS_KRA_PSY_SCHIZODEL_EXMORE	-0.0179129	0.0205721	1.68672	16843
PRS_E4_LIPOPROT	ProRS_KRA_PSY_SUBSTANCE_EXMORE	-0.0129722	0.0573776	1.24126	22416
PRS_E4_LIPOPROT	ProRS_L12_ABSCESS_CUT	-0.0289137	8.46e-05	4.07242	18609
PRS_E4_LIPOPROT	ProRS_L12_ATROPHICSKIN	-0.0128531	0.0974679	1.01114	16624
PRS_E4_LIPOPROT	ProRS_L12_CELLULITIS	-0.0352109	1.04e-06	5.98311	20794
PRS_E4_LIPOPROT	ProRS_L12_DERMATITISECZEMA	-0.0299009	5.67e-06	5.24605	23018
PRS_E4_LIPOPROT	ProRS_L12_FOLLICULARCYST	-0.00311004	0.724627	0.139885	12841
PRS_E4_LIPOPROT	ProRS_L12_INFECT_SKIN	-0.0478626	3.11e-11	10.5071	20525
PRS_E4_LIPOPROT	ProRS_L12_NAILDIS	-0.0276943	0.00116749	2.93275	13817
PRS_E4_LIPOPROT	ProRS_L12_OTHERDISSKINANDSUBCUTIS	0.0104347	0.149823	0.824423	19044
PRS_E4_LIPOPROT	ProRS_L12_OTHERSKINSUBCUTIS	-0.00999946	0.144256	0.840867	21356
PRS_E4_LIPOPROT	ProRS_L12_PAPULOSQUAMOUS	-0.0205321	0.00341092	2.46713	22102
PRS_E4_LIPOPROT	ProRS_L12_PSORI_NAS	-0.0180944	0.00745643	2.12747	22487
PRS_E4_LIPOPROT	ProRS_L12_PSORIASIS	-0.0237919	0.000550469	3.25927	22300
PRS_E4_LIPOPROT	ProRS_L12_SKINSUBCUTISNAS	0.0277333	0.000117489	3.93	19270
PRS_E4_LIPOPROT	ProRS_M13_ARTHROPATHIES	-0.0489268	3.59e-10	9.44524	20454
PRS_E4_LIPOPROT	ProRS_M13_ARTHROSIS	-0.0572246	7.95e-14	13.0999	20434
PRS_E4_LIPOPROT	ProRS_M13_ARTHROSIS_INCLAVO	-0.0518393	2.67e-12	11.5736	22669
PRS_E4_LIPOPROT	ProRS_M13_ARTHROSIS_KNEE	-0.0551774	2.26e-11	10.6464	17209
PRS_E4_LIPOPROT	ProRS_M13_ARTHROSIS_OTH	-0.0541747	5.95e-13	12.2258	18746
PRS_E4_LIPOPROT	ProRS_M13_ARTHROSIS_POLY	-0.0439484	1.23e-08	7.90886	16801
PRS_E4_LIPOPROT	ProRS_M13_ARTHTROSIS_COX	-0.0344663	3.56e-05	4.4487	17381
PRS_E4_LIPOPROT	ProRS_M13_ARTHTROSIS_COX_PRIM_ICD10	-0.0411958	3.28e-07	6.48449	16609
PRS_E4_LIPOPROT	ProRS_M13_BONECONTINUITY	-0.0499684	8.71e-12	11.0598	18722
PRS_E4_LIPOPROT	ProRS_M13_BONEDISNAS	-0.0130482	0.083417	1.07875	17591
PRS_E4_LIPOPROT	ProRS_M13_CERVICALGIA	-0.0419178	7.42e-09	8.12967	19162
PRS_E4_LIPOPROT	ProRS_M13_CERVICDISC	-0.0503512	5.99e-12	11.2226	18687
PRS_E4_LIPOPROT	ProRS_M13_DEFORMDORSO	-0.0129607	0.0657953	1.18181	20497
PRS_E4_LIPOPROT	ProRS_M13_DORSALGIANAS	-0.0324527	3.49e-06	5.45681	20489
PRS_E4_LIPOPROT	ProRS_M13_DORSOPATHY	-0.0462164	1.01e-10	9.99676	21289
PRS_E4_LIPOPROT	ProRS_M13_DORSOPATHYOTH	-0.050701	7.59e-12	11.1199	19437
PRS_E4_LIPOPROT	ProRS_M13_DUPUTRYEN	-0.00382959	0.611559	0.213562	17763
PRS_E4_LIPOPROT	ProRS_M13_ENTESOPATHYOTH	-0.0173388	0.0318713	1.4966	15360
PRS_E4_LIPOPROT	ProRS_M13_FIBROBLASTIC	-0.0275575	0.000221878	3.65389	18076
PRS_E4_LIPOPROT	ProRS_M13_GANGLION	-0.0360917	1.5e-05	4.82451	14400
PRS_E4_LIPOPROT	ProRS_M13_GOUT	-0.0438514	1.83e-08	7.73694	16715
PRS_E4_LIPOPROT	ProRS_M13_HALLUXRIGIDUS	-0.00446288	0.641325	0.192922	11243
PRS_E4_LIPOPROT	ProRS_M13_HALLUXVALGUS	0.00398096	0.666238	0.176371	11780
PRS_E4_LIPOPROT	ProRS_M13_HAMMERTOE	-0.0206355	0.0149914	1.82416	13905
PRS_E4_LIPOPROT	ProRS_M13_IMPINGEMENT	-0.0823109	3.14e-28	27.5034	18010
PRS_E4_LIPOPROT	ProRS_M13_INTERVERTEB	-0.050753	3.13e-12	11.5046	19593
PRS_E4_LIPOPROT	ProRS_M13_KNEEDERANGEMENTS	-0.0392939	1.66e-05	4.78086	12121
PRS_E4_LIPOPROT	ProRS_M13_LIMBPAIN	-0.0452976	2.31e-09	8.63616	17723
PRS_E4_LIPOPROT	ProRS_M13_LOWBACKPAIN	-0.0417739	6.84e-08	7.16493	17343
PRS_E4_LIPOPROT	ProRS_M13_LUMBAR_PROLAPSE	-0.0465645	1.78e-10	9.75075	18755
PRS_E4_LIPOPROT	ProRS_M13_MENISCUSDERANGEMENTS	-0.0382301	2.4e-05	4.6206	12411
PRS_E4_LIPOPROT	ProRS_M13_OSTEOCHONDRO	-0.0121748	0.06496	1.18735	23091
PRS_E4_LIPOPROT	ProRS_M13_OSTEOPOROSIS	-0.0155623	0.0202879	1.69276	22499
PRS_E4_LIPOPROT	ProRS_M13_OTHERBONE	-0.0232403	0.001495	2.82536	18659
PRS_E4_LIPOPROT	ProRS_M13_OTHERJOINT	-0.0392885	6.6e-06	5.18033	14799
PRS_E4_LIPOPROT	ProRS_M13_POLYARTHROPATHIES	-0.0642065	3.29e-16	15.4828	18769
PRS_E4_LIPOPROT	ProRS_M13_RHEUMA	-0.033195	5.33e-05	4.27366	15756
PRS_E4_LIPOPROT	ProRS_M13_ROTATORCUFF	-0.0674748	1.19e-21	20.925	20163
PRS_E4_LIPOPROT	ProRS_M13_SCIATICA	-0.0229337	0.00151661	2.81913	19175
PRS_E4_LIPOPROT	ProRS_M13_SHOULDER	-0.0724499	4.77e-22	21.3217	17816
PRS_E4_LIPOPROT	ProRS_M13_SHOULDERNAS	-0.0182199	0.0277698	1.55643	14643
PRS_E4_LIPOPROT	ProRS_M13_SOFTOVERUSE	-0.0599403	4.03e-16	15.3949	18411
PRS_E4_LIPOPROT	ProRS_M13_SOFTTISSUENAS	-0.0499667	2.99e-12	11.5242	19515
PRS_E4_LIPOPROT	ProRS_M13_SOFTTISSUEOTH	-0.0512809	1.27e-12	11.8951	19329
PRS_E4_LIPOPROT	ProRS_M13_SPINSTENOSIS	-0.00474744	0.496114	0.304419	20592
PRS_E4_LIPOPROT	ProRS_M13_SPONDYLOPATHY	-0.0359552	3.17e-07	6.49885	21639
PRS_E4_LIPOPROT	ProRS_M13_SPONDYLOSIS	-0.0575568	7.88e-17	16.1034	21072
PRS_E4_LIPOPROT	ProRS_M13_SYNOTEND	-0.0378935	9.39e-07	6.02711	16754
PRS_E4_LIPOPROT	ProRS_M13_TENDOSYNOVITISNAS	-0.0364057	8.39e-07	6.07606	18402
PRS_E4_LIPOPROT	ProRS_M13_TOEDEFORMOTH	-0.0170244	0.0507971	1.29416	13494
PRS_E4_LIPOPROT	ProRS_M13_TRIGGERFINGER	-0.0302893	9.7e-05	4.01315	16557
PRS_E4_LIPOPROT	ProRS_MIGRAINE_UNSPE	-0.026174	7.32e-05	4.13565	23006
PRS_E4_LIPOPROT	ProRS_N14_ACUTERENFAIL	-0.00918246	0.183555	0.736233	22371
PRS_E4_LIPOPROT	ProRS_N14_CALCUKIDUR	-0.0665931	1.9e-19	18.7211	18317
PRS_E4_LIPOPROT	ProRS_N14_CHRONKIDNEYDIS	-0.00280493	0.689194	0.161659	22628
PRS_E4_LIPOPROT	ProRS_N14_CYSTITIS	-0.0159368	0.0297038	1.52719	18683
PRS_E4_LIPOPROT	ProRS_N14_KIDUROTH	-0.0306994	4.04e-06	5.3938	23039
PRS_E4_LIPOPROT	ProRS_N14_NEUROMUSCDYSBLADD	-0.0307867	0.000418454	3.37835	13188
PRS_E4_LIPOPROT	ProRS_N14_OBSTRUREFLUROPATH	-0.0234201	0.000870547	3.06021	21344
PRS_E4_LIPOPROT	ProRS_N14_OTHBLADD	-0.0167014	0.0198744	1.70171	19474
PRS_E4_LIPOPROT	ProRS_N14_RENALTUB	-0.0152217	0.0268881	1.57044	23378
PRS_E4_LIPOPROT	ProRS_N14_RENFAILNAS	-0.0139134	0.0640122	1.19374	18098
PRS_E4_LIPOPROT	ProRS_N14_URETHRALSTRICT	-0.0186401	0.0149152	1.82637	17234
PRS_E4_LIPOPROT	ProRS_N14_URETHRAOTH	-0.0348325	1.17e-06	5.93118	19954
PRS_E4_LIPOPROT	ProRS_N14_URINOTH	-0.0319822	9.72e-06	5.01221	19752
PRS_E4_LIPOPROT	ProRS_NEURODEGOTH	-0.0306923	3.91e-05	4.40817	18729
PRS_E4_LIPOPROT	ProRS_RHEUMA_NOS	-0.0266518	9.46e-05	4.024	22175
PRS_E4_LIPOPROT	ProRS_RHEUMA_OTHER_WIDE	-0.02456	0.000342121	3.46582	21988
PRS_E4_LIPOPROT	ProRS_SLE_FG	0.00109421	0.902943	0.0443397	12775
PRS_E4_LIPOPROT	ProRS_SMOKING_DEPEND	-0.0201806	0.00296676	2.52772	22909
PRS_E4_LIPOPROT	ProRS_T1D	0.00665579	0.429506	0.36703	14464
PRS_E4_LIPOPROT	ProRS_T2D	-0.0219434	0.00195487	2.70888	22975
PRS_E4_LIPOPROT	ProRS_ULCERNAS	0.0136791	0.119134	0.923965	13988
PRS_E4_METABOLIA	ProRS_AB1_BACT_BIR_OTHER_INF_AGENTS	-0.054302	3.5e-16	15.4557	24715
PRS_E4_METABOLIA	ProRS_AB1_BACT_INTEST_OTH	-0.00791709	0.272242	0.565046	19364
PRS_E4_METABOLIA	ProRS_AB1_INTESTINAL_INFECTIONS	-0.0226267	0.000298956	3.52439	25640
PRS_E4_METABOLIA	ProRS_AB1_MYCOSES	-0.0295646	2.53e-06	5.59624	25546
PRS_E4_METABOLIA	ProRS_AB1_OTHER_BACT_INOTHER	-0.0610644	1.03e-20	19.986	24085
PRS_E4_METABOLIA	ProRS_AB1_OTHER_BACTERIAL	-0.010258	0.107156	0.969982	25597
PRS_E4_METABOLIA	ProRS_AB1_OTHER_SEPSIS	-0.0117721	0.0622474	1.20588	25426
PRS_E4_METABOLIA	ProRS_AB1_OTHER_VIRAL	-0.0439303	2.2e-10	9.65664	20949
PRS_E4_METABOLIA	ProRS_AB1_STREPTSTAPHYCOCC_INOTHER	-0.0484779	8.41e-13	12.0751	22894
PRS_E4_METABOLIA	ProRS_AB1_VIRAL_NOS	-0.0428941	9.54e-10	9.02051	20391
PRS_E4_METABOLIA	ProRS_AB1_VIRAL_SKIN_MUCOUS_MEMBRANE	-0.0253172	0.000175858	3.75484	21975
PRS_E4_METABOLIA	ProRS_ASTHMA_NAS	-0.0259409	0.00106455	2.97283	16909
PRS_E4_METABOLIA	ProRS_AUD	-0.0378661	6.07e-09	8.21715	23977
PRS_E4_METABOLIA	ProRS_BACT_INTEST_INFECTION_NOS	-0.00810681	0.323761	0.489776	14874
PRS_E4_METABOLIA	ProRS_C3_NONHODGKIN_EXALLC	-0.0303621	3.51e-05	4.45466	19171
PRS_E4_METABOLIA	ProRS_C3_OTHER_SKIN_EXALLC	-0.00254433	0.71021	0.148613	21374
PRS_E4_METABOLIA	ProRS_C3_SQUOMOUS_CELL_CARCINOMA_SKIN_EXALLC	0.00598903	0.380807	0.419295	21459
PRS_E4_METABOLIA	ProRS_CD2_BENIGN_COLON_NOS	-0.0415683	5.22e-06	5.28271	12052
PRS_E4_METABOLIA	ProRS_CD2_BENIGN_COLORECANI	-0.0497816	2.54e-15	14.5944	25420
PRS_E4_METABOLIA	ProRS_CD2_BENIGN_LIPOMATOUS	-6e-05	0.994058	0.00258814	15430
PRS_E4_METABOLIA	ProRS_CD2_BENIGN_MELANOCYTIC	0.0161677	0.0415485	1.38144	15927
PRS_E4_METABOLIA	ProRS_CD2_BENIGN_OTHERDIGESTIVE	-0.0189883	0.018419	1.73473	15433
PRS_E4_METABOLIA	ProRS_CD2_BENIGN_SIGMOID_COLON	-0.0378891	1.52e-09	8.81937	25453
PRS_E4_METABOLIA	ProRS_CHRONNAS	-0.0082783	0.270915	0.567167	18074
PRS_E4_METABOLIA	ProRS_COPD_EARLY	-0.0387766	3.36e-09	8.4732	25490
PRS_E4_METABOLIA	ProRS_D3_AGRANULOCYTOSIS	0.00104722	0.872361	0.0593035	25255
PRS_E4_METABOLIA	ProRS_D3_ANAEMIA_IRONDEF_NAS	-0.0146994	0.0209477	1.67886	25399
PRS_E4_METABOLIA	ProRS_D3_ANAEMIANAS	-0.00543972	0.404599	0.392976	25380
PRS_E4_METABOLIA	ProRS_DUODENAL_ULCER_UNSPE_ACUTE_CHRONIC_WO_HAEMORRHAGE_PERFORATION	-0.0172582	0.0142274	1.84687	20518
PRS_E4_METABOLIA	ProRS_E4_ENDOGLAND	-0.0414037	4.85e-11	10.3143	25241
PRS_E4_METABOLIA	ProRS_E4_FLUIDELECTRO	-0.0261274	0.000102111	3.99093	26244
PRS_E4_METABOLIA	ProRS_E4_HYPERCHOL	-0.108502	1.2e-63	62.921	28271
PRS_E4_METABOLIA	ProRS_E4_HYPERLIPNAS	-0.0550849	3.31e-17	16.4804	24900
PRS_E4_METABOLIA	ProRS_E4_LIPOPROT	-0.109091	8.67e-65	64.062	28728
PRS_E4_METABOLIA	ProRS_E4_METABOLIA	-0.0978658	4.94e-57	56.3065	31770
PRS_E4_METABOLIA	ProRS_E4_OBESITY	-0.0376453	8.53e-09	8.06889	25778
PRS_E4_METABOLIA	ProRS_E4_OBESITYNAS	-0.0363647	3.28e-08	7.48456	25768
PRS_E4_METABOLIA	ProRS_E4_THYROID	-0.0419145	1.71e-10	9.7671	23759
PRS_E4_METABOLIA	ProRS_E4_VOLUME	-0.0277358	1.98e-05	4.70305	25127
PRS_E4_METABOLIA	ProRS_F5_ALCOHOL_DEPENDENCE	-0.012506	0.0840396	1.07552	19355
PRS_E4_METABOLIA	ProRS_F5_ALCOHOLAC	-0.0181103	0.0105056	1.97858	20186
PRS_E4_METABOLIA	ProRS_F5_ANXIETY	-0.045194	6.68e-13	12.1751	25387
PRS_E4_METABOLIA	ProRS_F5_DEPRESSIO	-0.0470808	9.75e-14	13.011	25474
PRS_E4_METABOLIA	ProRS_FALLS	-0.033675	9.15e-08	7.03865	25531
PRS_E4_METABOLIA	ProRS_G6_CARPTU	-0.0134955	0.0852496	1.06931	17289
PRS_E4_METABOLIA	ProRS_G6_CPETAL	-0.0419674	5.65e-11	10.2479	25023
PRS_E4_METABOLIA	ProRS_G6_EPIPAROX	-0.0359692	7.97e-08	7.09861	23615
PRS_E4_METABOLIA	ProRS_G6_EPLEPSY	-0.00799035	0.273847	0.562491	19912
PRS_E4_METABOLIA	ProRS_G6_HEMIPLE	-0.0508672	1.23e-15	14.9118	25291
PRS_E4_METABOLIA	ProRS_G6_MIGRAINE	-0.0305098	2.26e-06	5.64567	24059
PRS_E4_METABOLIA	ProRS_G6_MS	-0.0297129	0.000287044	3.54205	15235
PRS_E4_METABOLIA	ProRS_G6_OTHNEU	-0.0308969	8.86e-07	6.05271	25453
PRS_E4_METABOLIA	ProRS_G6_ROOTPLEXOTHUNS	-0.0554773	5.51e-17	16.2589	22773
PRS_E4_METABOLIA	ProRS_G6_SLEEPAPNO	-0.0356288	1.56e-08	7.80819	25235
PRS_E4_METABOLIA	ProRS_G6_SLEEPDISOTH	-0.0391912	2.77e-09	8.558	23497
PRS_E4_METABOLIA	ProRS_GOUT_NOS	-0.0337516	7.27e-08	7.13853	25472
PRS_E4_METABOLIA	ProRS_H7_CATARACTOTHER	-0.0204116	0.00156283	2.80609	24369
PRS_E4_METABOLIA	ProRS_H7_CATARACTSENILE	-0.0156056	0.0168656	1.773	24030
PRS_E4_METABOLIA	ProRS_H7_CHOROIDRETINA	-0.00114694	0.857502	0.0667648	25520
PRS_E4_METABOLIA	ProRS_H7_EYELIDDIS	-0.0537589	1.34e-14	13.874	20534
PRS_E4_METABOLIA	ProRS_H7_GLAUCNAS	-0.0115727	0.0679844	1.16759	25193
PRS_E4_METABOLIA	ProRS_H7_GLAUCOMA	-0.00794115	0.207189	0.683634	25480
PRS_E4_METABOLIA	ProRS_H7_OCUMUSCLE	-0.00768545	0.221639	0.654354	25508
PRS_E4_METABOLIA	ProRS_H7_VISUDISTURB	-0.0315889	5.49e-07	6.26009	25261
PRS_E4_METABOLIA	ProRS_H8_MIDDLEMASTOID	-0.0437571	7.07e-08	7.15083	15193
PRS_E4_METABOLIA	ProRS_H8_OTHEREAR	-0.0357759	1.08e-08	7.96565	25571
PRS_E4_METABOLIA	ProRS_I9_AF	-0.0120725	0.149287	0.825978	16383
PRS_E4_METABOLIA	ProRS_I9_ANGINA	-0.0645581	5.73e-17	16.2417	18748
PRS_E4_METABOLIA	ProRS_I9_ARTOTH	-0.0139378	0.0377231	1.42339	22815
PRS_E4_METABOLIA	ProRS_I9_CARDMYO	-0.00979804	0.182951	0.737665	19457
PRS_E4_METABOLIA	ProRS_I9_CHD	-0.0373482	3.78e-07	6.42233	19971
PRS_E4_METABOLIA	ProRS_I9_CONDUCTIO	-0.00544453	0.428237	0.368316	22293
PRS_E4_METABOLIA	ProRS_I9_CORATHER	-0.0516089	4.78e-13	12.3208	21746
PRS_E4_METABOLIA	ProRS_I9_HEARTFAIL	-0.0302715	3.72e-06	5.42989	25540
PRS_E4_METABOLIA	ProRS_I9_HYPOTE	0.0262488	2.9e-05	4.53829	25619
PRS_E4_METABOLIA	ProRS_I9_HYPTENS	-0.0517098	8.33e-14	13.0796	24071
PRS_E4_METABOLIA	ProRS_I9_HYPTENSESS	-0.0533102	1.74e-14	13.7598	24160
PRS_E4_METABOLIA	ProRS_I9_HYPTENSPUL	-0.00339672	0.690832	0.160628	14518
PRS_E4_METABOLIA	ProRS_I9_HYPTENSRD	-0.00119999	0.891585	0.0498374	13831
PRS_E4_METABOLIA	ProRS_I9_IHD	-0.059045	5.69e-16	15.2452	20990
PRS_E4_METABOLIA	ProRS_I9_MI_STRICT	-0.0275541	0.000147288	3.83183	20231
PRS_E4_METABOLIA	ProRS_I9_OTHARR	0.0133797	0.0581829	1.2352	21532
PRS_E4_METABOLIA	ProRS_I9_OTHILLHEART	0.00510764	0.461147	0.336161	22250
PRS_E4_METABOLIA	ProRS_I9_OTHPER	-0.000182984	0.977887	0.00971134	24866
PRS_E4_METABOLIA	ProRS_I9_PAROXTAC	0.000697797	0.939491	0.0271075	13059
PRS_E4_METABOLIA	ProRS_I9_PHLETHROM	-0.022685	0.000932964	3.03013	21718
PRS_E4_METABOLIA	ProRS_I9_PHLETHROMBDVTLOW	-0.019681	0.004827	2.31632	20884
PRS_E4_METABOLIA	ProRS_I9_PULMEMB	-0.028554	6.82e-06	5.16643	25082
PRS_E4_METABOLIA	ProRS_I9_RHEUVALV	0.0167127	0.00948963	2.02275	25525
PRS_E4_METABOLIA	ProRS_I9_SECONDRIGHT	-0.00775259	0.235045	0.628849	24814
PRS_E4_METABOLIA	ProRS_I9_STR	0.0092549	0.145666	0.836643	25226
PRS_E4_METABOLIA	ProRS_I9_TIA	-0.00161239	0.809627	0.0917152	23077
PRS_E4_METABOLIA	ProRS_I9_UAP	-0.0466619	1.36e-08	7.86705	15476
PRS_E4_METABOLIA	ProRS_I9_VARICVE	0.0358451	1.62e-05	4.79123	14485
PRS_E4_METABOLIA	ProRS_I9_VTE	-0.0460423	6.85e-13	12.1645	24451
PRS_E4_METABOLIA	ProRS_IPF	-0.0199343	0.00462104	2.33526	23892
PRS_E4_METABOLIA	ProRS_J10_ACUTELOWERNAS	-0.0546858	6.76e-17	16.1702	25474
PRS_E4_METABOLIA	ProRS_J10_ASTHMA_EXMORE	-0.0299594	0.000160461	3.79463	16778
PRS_E4_METABOLIA	ProRS_J10_CHRONSINUSITIS	-0.0117019	0.111941	0.951011	18502
PRS_E4_METABOLIA	ProRS_J10_INFLUPNEU	-0.0438477	1.94e-10	9.71149	25681
PRS_E4_METABOLIA	ProRS_J10_LOWCHRON	-0.0225407	0.000822672	3.08477	23437
PRS_E4_METABOLIA	ProRS_J10_LOWERINF	-0.0533531	2.59e-16	15.5868	25502
PRS_E4_METABOLIA	ProRS_J10_NASALPOLYP	0.00547368	0.529158	0.276415	13306
PRS_E4_METABOLIA	ProRS_J10_PLEURA	-0.0415563	1.12e-10	9.94962	25755
PRS_E4_METABOLIA	ProRS_J10_PLEUREFFUSION	-0.02848	1.43e-05	4.84459	24516
PRS_E4_METABOLIA	ProRS_J10_VOCALLARYNX	-0.0335022	4.39e-05	4.35734	14942
PRS_E4_METABOLIA	ProRS_JOINTPAIN	-0.0437246	7.69e-09	8.11427	18909
PRS_E4_METABOLIA	ProRS_K11_ACUTPANC	-0.0343722	3.23e-07	6.49099	22230
PRS_E4_METABOLIA	ProRS_K11_BILIAOTH	-0.0378345	6.38e-09	8.19545	23747
PRS_E4_METABOLIA	ProRS_K11_CD_STRICT2	0.00874408	0.254199	0.594826	17150
PRS_E4_METABOLIA	ProRS_K11_CHOLECYST	-0.0395448	3.42e-08	7.4661	19532
PRS_E4_METABOLIA	ProRS_K11_CHOLELITH	-0.0258707	0.000226716	3.64452	20736
PRS_E4_METABOLIA	ProRS_K11_CHRONGASTR	-0.0152394	0.0438203	1.35833	17698
PRS_E4_METABOLIA	ProRS_K11_COELIAC	-0.0218351	0.0022166	2.65431	19933
PRS_E4_METABOLIA	ProRS_K11_CONSTIPATION	-0.0286086	4.87e-06	5.31209	25602
PRS_E4_METABOLIA	ProRS_K11_DIAHER	-0.0381365	4.37e-08	7.35958	21315
PRS_E4_METABOLIA	ProRS_K11_DISLIVOTH	-0.0410095	7.3e-11	10.1367	25367
PRS_E4_METABOLIA	ProRS_K11_DISORD_TEETH	-0.0246721	0.000538099	3.26914	19718
PRS_E4_METABOLIA	ProRS_K11_DIVERTIC	-0.0487959	1.62e-12	11.7899	21864
PRS_E4_METABOLIA	ProRS_K11_DULC	-0.0174728	0.035694	1.44741	15019
PRS_E4_METABOLIA	ProRS_K11_ENERCOLNONINF	-0.0313893	6.79e-05	4.16816	18240
PRS_E4_METABOLIA	ProRS_K11_FISTULA	-0.0485841	1.71e-10	9.76634	17307
PRS_E4_METABOLIA	ProRS_K11_FUNCDYSP	-0.00239079	0.778192	0.108913	14086
PRS_E4_METABOLIA	ProRS_K11_GASTRODUOULC	-0.0258236	0.00114066	2.94284	16529
PRS_E4_METABOLIA	ProRS_K11_GULC	-0.0250852	0.00117158	2.93123	17162
PRS_E4_METABOLIA	ProRS_K11_HERING	0.0260562	0.000878112	3.05645	16417
PRS_E4_METABOLIA	ProRS_K11_HERNIA	-0.0306082	1.19e-05	4.92596	21181
PRS_E4_METABOLIA	ProRS_K11_IBS	-0.0373582	7.1e-07	6.14899	17805
PRS_E4_METABOLIA	ProRS_K11_ILEUS	-0.015157	0.0397019	1.40119	18462
PRS_E4_METABOLIA	ProRS_K11_INTESTOTH	-0.0188795	0.00492154	2.3079	23582
PRS_E4_METABOLIA	ProRS_K11_LIP_ORAL_MUCOSA	-0.0141144	0.0354697	1.45014	22210
PRS_E4_METABOLIA	ProRS_K11_LIVER	-0.0427456	2.56e-11	10.5919	25557
PRS_E4_METABOLIA	ProRS_K11_MALABSORB	-0.0226035	0.00167416	2.7762	19544
PRS_E4_METABOLIA	ProRS_K11_OESITIS	-0.0227442	0.00516691	2.28677	15844
PRS_E4_METABOLIA	ProRS_K11_OESOBST	-0.00269613	0.713325	0.146712	18700
PRS_E4_METABOLIA	ProRS_K11_OESSTODUO	-0.0301373	1.54e-05	4.81126	21391
PRS_E4_METABOLIA	ProRS_K11_OESULC	-0.00387828	0.649544	0.187391	14033
PRS_E4_METABOLIA	ProRS_K11_ORAL	-0.0812192	2.23e-27	26.6525	17799
PRS_E4_METABOLIA	ProRS_K11_OTHANRECT	-0.0228141	0.00545139	2.26349	15280
PRS_E4_METABOLIA	ProRS_K11_OTHDIG	-0.0332075	1.97e-07	6.7048	25517
PRS_E4_METABOLIA	ProRS_K11_OTHDISDIG	-0.0133338	0.0357176	1.44712	25204
PRS_E4_METABOLIA	ProRS_K11_OTHDISOES	-0.00301905	0.671314	0.173074	19865
PRS_E4_METABOLIA	ProRS_K11_OTHDISSTOMDUOD	-0.0208746	0.00325173	2.48788	20228
PRS_E4_METABOLIA	ProRS_K11_OTHENTERCOL	-0.0442262	6.13e-09	8.21242	18653
PRS_E4_METABOLIA	ProRS_K11_OTHFUNC	-0.0237453	0.00116615	2.93325	19979
PRS_E4_METABOLIA	ProRS_K11_OTHGASTR	-0.0340027	3.96e-06	5.40184	19389
PRS_E4_METABOLIA	ProRS_K11_OTHILEUS	-0.00988633	0.184157	0.734812	18271
PRS_E4_METABOLIA	ProRS_K11_OTHINT	-0.0197587	0.00561444	2.25069	19966
PRS_E4_METABOLIA	ProRS_K11_OTHPERITON	-0.0302579	1.5e-06	5.82487	25360
PRS_E4_METABOLIA	ProRS_K11_PERITON	-0.0415973	3.57e-11	10.4474	25451
PRS_E4_METABOLIA	ProRS_K11_POSTOPDIS	-0.0308312	3.67e-06	5.43479	22612
PRS_E4_METABOLIA	ProRS_K11_REFLUX	-0.0248729	0.000339893	3.46866	21664
PRS_E4_METABOLIA	ProRS_K11_UC_STRICT2	0.00428784	0.586638	0.23163	17061
PRS_E4_METABOLIA	ProRS_K11_UMBHER	-0.0438794	3.4e-09	8.46812	18239
PRS_E4_METABOLIA	ProRS_K11_VENTHER	-0.00784891	0.286153	0.543402	18877
PRS_E4_METABOLIA	ProRS_KRA_PSY_ALCOH_EXMORE	-0.0187819	0.00752419	2.12354	20505
PRS_E4_METABOLIA	ProRS_KRA_PSY_ANXIETY_EXMORE	-0.0391475	8.31e-10	9.08018	24698
PRS_E4_METABOLIA	ProRS_KRA_PSY_ANYMENTAL	-0.0418972	2.61e-11	10.5837	25588
PRS_E4_METABOLIA	ProRS_KRA_PSY_SCHIZODEL_EXMORE	-0.0243633	0.00100237	2.99897	18402
PRS_E4_METABOLIA	ProRS_KRA_PSY_SUBSTANCE_EXMORE	-0.0191303	0.00334815	2.47519	24564
PRS_E4_METABOLIA	ProRS_L12_ABSCESS_CUT	-0.0324302	3.88e-06	5.4114	20429
PRS_E4_METABOLIA	ProRS_L12_ATROPHICSKIN	-0.0209625	0.00469082	2.32875	18210
PRS_E4_METABOLIA	ProRS_L12_CELLULITIS	-0.0427451	5.1e-10	9.29236	22961
PRS_E4_METABOLIA	ProRS_L12_DERMATITISECZEMA	-0.0337636	7.35e-08	7.13359	25424
PRS_E4_METABOLIA	ProRS_L12_FOLLICULARCYST	-0.00628124	0.455552	0.341462	14134
PRS_E4_METABOLIA	ProRS_L12_INFECT_SKIN	-0.0525225	2.05e-14	13.6892	22693
PRS_E4_METABOLIA	ProRS_L12_NAILDIS	-0.025287	0.00186159	2.73012	15218
PRS_E4_METABOLIA	ProRS_L12_OTHERDISSKINANDSUBCUTIS	0.00528696	0.445086	0.351556	20885
PRS_E4_METABOLIA	ProRS_L12_OTHERSKINSUBCUTIS	-0.0209951	0.0012585	2.90015	23642
PRS_E4_METABOLIA	ProRS_L12_PAPULOSQUAMOUS	-0.0193207	0.00381468	2.41854	24409
PRS_E4_METABOLIA	ProRS_L12_PSORI_NAS	-0.0190075	0.00317338	2.49848	24823
PRS_E4_METABOLIA	ProRS_L12_PSORIASIS	-0.0215166	0.00103862	2.98354	24619
PRS_E4_METABOLIA	ProRS_L12_SKINSUBCUTISNAS	0.0161293	0.0191296	1.7183	21115
PRS_E4_METABOLIA	ProRS_M13_ARTHROPATHIES	-0.046154	5.31e-10	9.27466	22589
PRS_E4_METABOLIA	ProRS_M13_ARTHROSIS	-0.0533221	2.95e-13	12.5297	22469
PRS_E4_METABOLIA	ProRS_M13_ARTHROSIS_INCLAVO	-0.046135	6.15e-11	10.2113	25038
PRS_E4_METABOLIA	ProRS_M13_ARTHROSIS_KNEE	-0.0493983	4.45e-10	9.35145	18729
PRS_E4_METABOLIA	ProRS_M13_ARTHROSIS_OTH	-0.0563697	4.85e-15	14.3142	20585
PRS_E4_METABOLIA	ProRS_M13_ARTHROSIS_POLY	-0.0454788	8.32e-10	9.07986	18241
PRS_E4_METABOLIA	ProRS_M13_ARTHTROSIS_COX	-0.0302118	0.000160638	3.79415	18924
PRS_E4_METABOLIA	ProRS_M13_ARTHTROSIS_COX_PRIM_ICD10	-0.0363644	2.19e-06	5.66013	18344
PRS_E4_METABOLIA	ProRS_M13_BONECONTINUITY	-0.0603808	6.58e-18	17.1819	20461
PRS_E4_METABOLIA	ProRS_M13_BONEDISNAS	-0.0165238	0.0220236	1.65711	19212
PRS_E4_METABOLIA	ProRS_M13_CERVICALGIA	-0.0432612	4.6e-10	9.33742	20905
PRS_E4_METABOLIA	ProRS_M13_CERVICDISC	-0.0499975	1.02e-12	11.9935	20362
PRS_E4_METABOLIA	ProRS_M13_DEFORMDORSO	-0.0131211	0.0511878	1.29083	22412
PRS_E4_METABOLIA	ProRS_M13_DORSALGIANAS	-0.0314469	2.63e-06	5.57992	22402
PRS_E4_METABOLIA	ProRS_M13_DORSOPATHY	-0.0535819	3.56e-15	14.4483	23522
PRS_E4_METABOLIA	ProRS_M13_DORSOPATHYOTH	-0.0553629	4.96e-15	14.3043	21368
PRS_E4_METABOLIA	ProRS_M13_DUPUTRYEN	-0.00221174	0.75881	0.119867	19455
PRS_E4_METABOLIA	ProRS_M13_ENTESOPATHYOTH	-0.0176825	0.0220004	1.65757	16841
PRS_E4_METABOLIA	ProRS_M13_FIBROBLASTIC	-0.0229134	0.00130619	2.88399	19813
PRS_E4_METABOLIA	ProRS_M13_GANGLION	-0.0329484	3.48e-05	4.45806	15805
PRS_E4_METABOLIA	ProRS_M13_GOUT	-0.039538	1.27e-07	6.89468	18182
PRS_E4_METABOLIA	ProRS_M13_HALLUXRIGIDUS	-0.00532426	0.563319	0.249245	12156
PRS_E4_METABOLIA	ProRS_M13_HALLUXVALGUS	-0.00152075	0.864042	0.0634653	12733
PRS_E4_METABOLIA	ProRS_M13_HAMMERTOE	-0.016129	0.0480859	1.31798	15035
PRS_E4_METABOLIA	ProRS_M13_IMPINGEMENT	-0.0825147	7.31e-31	30.1362	19719
PRS_E4_METABOLIA	ProRS_M13_INTERVERTEB	-0.0492191	1.64e-12	11.7841	21412
PRS_E4_METABOLIA	ProRS_M13_KNEEDERANGEMENTS	-0.030914	0.000431668	3.36485	13093
PRS_E4_METABOLIA	ProRS_M13_LIMBPAIN	-0.0497266	6.71e-12	11.1732	19471
PRS_E4_METABOLIA	ProRS_M13_LOWBACKPAIN	-0.0494859	2.43e-11	10.6137	18982
PRS_E4_METABOLIA	ProRS_M13_LUMBAR_PROLAPSE	-0.0446462	1.71e-10	9.76624	20449
PRS_E4_METABOLIA	ProRS_M13_MENISCUSDERANGEMENTS	-0.0331111	0.000141782	3.84838	13424
PRS_E4_METABOLIA	ProRS_M13_OSTEOCHONDRO	-0.0234543	0.000190332	3.72049	25491
PRS_E4_METABOLIA	ProRS_M13_OSTEOPOROSIS	-0.0197568	0.00201319	2.69611	24759
PRS_E4_METABOLIA	ProRS_M13_OTHERBONE	-0.0340493	1.15e-06	5.93748	20404
PRS_E4_METABOLIA	ProRS_M13_OTHERJOINT	-0.039481	2.26e-06	5.64514	16187
PRS_E4_METABOLIA	ProRS_M13_POLYARTHROPATHIES	-0.0650131	6.96e-18	17.1572	20549
PRS_E4_METABOLIA	ProRS_M13_RHEUMA	-0.038025	1.49e-06	5.82796	17109
PRS_E4_METABOLIA	ProRS_M13_ROTATORCUFF	-0.0638842	2.68e-21	20.5724	22094
PRS_E4_METABOLIA	ProRS_M13_SCIATICA	-0.0319117	4.06e-06	5.39185	20922
PRS_E4_METABOLIA	ProRS_M13_SHOULDER	-0.0767574	1.03e-26	25.9882	19516
PRS_E4_METABOLIA	ProRS_M13_SHOULDERNAS	-0.0133573	0.0912222	1.0399	16061
PRS_E4_METABOLIA	ProRS_M13_SOFTOVERUSE	-0.0564872	1.03e-15	14.9855	20184
PRS_E4_METABOLIA	ProRS_M13_SOFTTISSUENAS	-0.0503451	1.73e-13	12.7618	21474
PRS_E4_METABOLIA	ProRS_M13_SOFTTISSUEOTH	-0.0528408	1.75e-14	13.7567	21316
PRS_E4_METABOLIA	ProRS_M13_SPINSTENOSIS	-0.0131358	0.0489884	1.30991	22513
PRS_E4_METABOLIA	ProRS_M13_SPONDYLOPATHY	-0.0403446	1.87e-09	8.72792	23787
PRS_E4_METABOLIA	ProRS_M13_SPONDYLOSIS	-0.057018	5.79e-18	17.2375	23071
PRS_E4_METABOLIA	ProRS_M13_SYNOTEND	-0.0363722	8.36e-07	6.0778	18362
PRS_E4_METABOLIA	ProRS_M13_TENDOSYNOVITISNAS	-0.0373062	1.3e-07	6.88751	20172
PRS_E4_METABOLIA	ProRS_M13_TOEDEFORMOTH	-0.025115	0.0027137	2.56644	14593
PRS_E4_METABOLIA	ProRS_M13_TRIGGERFINGER	-0.0295125	7.09e-05	4.14931	18134
PRS_E4_METABOLIA	ProRS_MIGRAINE_UNSPE	-0.0321496	3.09e-07	6.50945	25397
PRS_E4_METABOLIA	ProRS_N14_ACUTERENFAIL	-0.0151727	0.020974	1.67832	24749
PRS_E4_METABOLIA	ProRS_N14_CALCUKIDUR	-0.0629258	3.58e-19	18.4463	20229
PRS_E4_METABOLIA	ProRS_N14_CHRONKIDNEYDIS	-0.0130305	0.0526906	1.27827	24645
PRS_E4_METABOLIA	ProRS_N14_CYSTITIS	-0.0247724	0.000431586	3.36493	20266
PRS_E4_METABOLIA	ProRS_N14_KIDUROTH	-0.0333848	1.43e-07	6.84365	25439
PRS_E4_METABOLIA	ProRS_N14_NEUROMUSCDYSBLADD	-0.0340121	4.93e-05	4.30684	14301
PRS_E4_METABOLIA	ProRS_N14_OBSTRUREFLUROPATH	-0.0262772	0.00010414	3.98238	23025
PRS_E4_METABOLIA	ProRS_N14_OTHBLADD	-0.0273454	7.02e-05	4.15376	21177
PRS_E4_METABOLIA	ProRS_N14_RENALTUB	-0.0176647	0.00684966	2.16433	25925
PRS_E4_METABOLIA	ProRS_N14_RENFAILNAS	-0.0110008	0.128711	0.890383	19502
PRS_E4_METABOLIA	ProRS_N14_URETHRALSTRICT	-0.0218056	0.00300871	2.52162	18673
PRS_E4_METABOLIA	ProRS_N14_URETHRAOTH	-0.0395261	6.82e-09	8.16596	22096
PRS_E4_METABOLIA	ProRS_N14_URINOTH	-0.0353483	2.85e-07	6.54484	21870
PRS_E4_METABOLIA	ProRS_NEURODEGOTH	-0.0376454	1.47e-07	6.83125	20387
PRS_E4_METABOLIA	ProRS_RHEUMA_NOS	-0.0278892	1.85e-05	4.73362	24480
PRS_E4_METABOLIA	ProRS_RHEUMA_OTHER_WIDE	-0.032811	5.35e-07	6.27141	24269
PRS_E4_METABOLIA	ProRS_SLE_FG	-0.0168588	0.0506052	1.29581	13876
PRS_E4_METABOLIA	ProRS_SMOKING_DEPEND	-0.0267772	3.41e-05	4.46733	25307
PRS_E4_METABOLIA	ProRS_T1D	0.00831411	0.302099	0.519851	15856
PRS_E4_METABOLIA	ProRS_T2D	-0.0267561	7.55e-05	4.12209	25310
PRS_E4_METABOLIA	ProRS_ULCERNAS	0.00676159	0.419043	0.377741	15396
PRS_E4_OBESITY	ProRS_AB1_BACT_BIR_OTHER_INF_AGENTS	-0.112828	3.43e-65	64.4647	25016
PRS_E4_OBESITY	ProRS_AB1_BACT_INTEST_OTH	-0.0237677	0.000926698	3.03306	19513
PRS_E4_OBESITY	ProRS_AB1_INTESTINAL_INFECTIONS	-0.0335965	6.96e-08	7.1575	25806
PRS_E4_OBESITY	ProRS_AB1_MYCOSES	-0.0823502	9.61e-40	39.0173	25758
PRS_E4_OBESITY	ProRS_AB1_OTHER_BACT_INOTHER	-0.106091	5.7e-60	59.2441	24410
PRS_E4_OBESITY	ProRS_AB1_OTHER_BACTERIAL	-0.0885126	1.75e-44	43.7574	25847
PRS_E4_OBESITY	ProRS_AB1_OTHER_SEPSIS	-0.0885973	2.36e-45	44.6268	25673
PRS_E4_OBESITY	ProRS_AB1_OTHER_VIRAL	-0.0628389	6.96e-20	19.1573	21132
PRS_E4_OBESITY	ProRS_AB1_STREPTSTAPHYCOCC_INOTHER	-0.0958642	4.76e-46	45.322	23189
PRS_E4_OBESITY	ProRS_AB1_VIRAL_NOS	-0.0587614	3.84e-17	16.4154	20541
PRS_E4_OBESITY	ProRS_AB1_VIRAL_SKIN_MUCOUS_MEMBRANE	-0.0213464	0.00148777	2.82746	22155
PRS_E4_OBESITY	ProRS_ASTHMA_NAS	-0.101701	8.58e-38	37.0664	16892
PRS_E4_OBESITY	ProRS_AUD	-0.0428843	3.98e-11	10.4003	24131
PRS_E4_OBESITY	ProRS_BACT_INTEST_INFECTION_NOS	-0.0260675	0.0014157	2.84903	15044
PRS_E4_OBESITY	ProRS_C3_NONHODGKIN_EXALLC	-0.0369401	4.66e-07	6.33153	19209
PRS_E4_OBESITY	ProRS_C3_OTHER_SKIN_EXALLC	-0.00685634	0.315071	0.501592	21493
PRS_E4_OBESITY	ProRS_C3_SQUOMOUS_CELL_CARCINOMA_SKIN_EXALLC	-0.000558447	0.934662	0.0293455	21577
PRS_E4_OBESITY	ProRS_CD2_BENIGN_COLON_NOS	-0.0848248	6.38e-21	20.1953	12224
PRS_E4_OBESITY	ProRS_CD2_BENIGN_COLORECANI	-0.0902159	2.85e-47	46.5458	25654
PRS_E4_OBESITY	ProRS_CD2_BENIGN_LIPOMATOUS	-0.0218527	0.00661004	2.1798	15465
PRS_E4_OBESITY	ProRS_CD2_BENIGN_MELANOCYTIC	0.0294656	0.000186524	3.72926	16115
PRS_E4_OBESITY	ProRS_CD2_BENIGN_OTHERDIGESTIVE	-0.0282933	0.000427886	3.36867	15518
PRS_E4_OBESITY	ProRS_CD2_BENIGN_SIGMOID_COLON	-0.0704453	1.34e-29	28.8724	25688
PRS_E4_OBESITY	ProRS_CHRONNAS	-0.0330688	1.06e-05	4.97665	18150
PRS_E4_OBESITY	ProRS_COPD_EARLY	-0.120029	2.71e-75	74.5676	25731
PRS_E4_OBESITY	ProRS_D3_AGRANULOCYTOSIS	-0.0137316	0.0340685	1.46765	25534
PRS_E4_OBESITY	ProRS_D3_ANAEMIA_IRONDEF_NAS	-0.0246793	9.99e-05	4.00055	25591
PRS_E4_OBESITY	ProRS_D3_ANAEMIANAS	-0.0387232	2.45e-09	8.60998	25564
PRS_E4_OBESITY	ProRS_DUODENAL_ULCER_UNSPE_ACUTE_CHRONIC_WO_HAEMORRHAGE_PERFORATION	-0.0700663	1.02e-23	22.9893	20774
PRS_E4_OBESITY	ProRS_E4_ENDOGLAND	-0.0945413	1.28e-51	50.8913	25499
PRS_E4_OBESITY	ProRS_E4_FLUIDELECTRO	-0.0682742	4.81e-20	19.3174	21475
PRS_E4_OBESITY	ProRS_E4_HYPERCHOL	-0.129052	4.51e-73	72.3459	23020
PRS_E4_OBESITY	ProRS_E4_HYPERLIPNAS	-0.0931593	5.96e-38	37.2244	20263
PRS_E4_OBESITY	ProRS_E4_LIPOPROT	-0.127543	7.71e-72	71.113	23356
PRS_E4_OBESITY	ProRS_E4_METABOLIA	-0.119349	1.85e-68	67.7328	25778
PRS_E4_OBESITY	ProRS_E4_OBESITY	-0.204359	3.56e-273	272.448	32053
PRS_E4_OBESITY	ProRS_E4_OBESITYNAS	-0.207307	1.59e-250	249.799	28849
PRS_E4_OBESITY	ProRS_E4_THYROID	-0.0884616	6.21e-42	41.2071	24037
PRS_E4_OBESITY	ProRS_E4_VOLUME	-0.0362361	4.94e-07	6.30617	20479
PRS_E4_OBESITY	ProRS_F5_ALCOHOL_DEPENDENCE	-0.0515828	7.64e-13	12.1169	19550
PRS_E4_OBESITY	ProRS_F5_ALCOHOLAC	-0.0378822	7.52e-08	7.12355	20348
PRS_E4_OBESITY	ProRS_F5_ANXIETY	-0.101483	2.58e-59	58.5887	25576
PRS_E4_OBESITY	ProRS_F5_DEPRESSIO	-0.102709	5.77e-60	59.2386	25744
PRS_E4_OBESITY	ProRS_FALLS	-0.103781	1.01e-61	60.9958	25753
PRS_E4_OBESITY	ProRS_G6_CARPTU	-0.105367	8.69e-42	41.0609	17517
PRS_E4_OBESITY	ProRS_G6_CPETAL	-0.0503108	2.76e-15	14.5585	25251
PRS_E4_OBESITY	ProRS_G6_EPIPAROX	-0.122043	2.02e-74	73.6941	23781
PRS_E4_OBESITY	ProRS_G6_EPLEPSY	-0.0563284	1.09e-14	13.9632	20095
PRS_E4_OBESITY	ProRS_G6_HEMIPLE	-0.0541459	1.03e-17	16.9888	25521
PRS_E4_OBESITY	ProRS_G6_MIGRAINE	-0.040714	2.3e-10	9.6386	24269
PRS_E4_OBESITY	ProRS_G6_MS	-0.0178468	0.0286839	1.54236	15408
PRS_E4_OBESITY	ProRS_G6_OTHNEU	-0.0550295	1.21e-18	17.9178	25711
PRS_E4_OBESITY	ProRS_G6_ROOTPLEXOTHUNS	-0.101356	1.72e-53	52.764	22963
PRS_E4_OBESITY	ProRS_G6_SLEEPAPNO	-0.174602	2.11e-173	172.676	25497
PRS_E4_OBESITY	ProRS_G6_SLEEPDISOTH	-0.169458	7.52e-149	148.123	23690
PRS_E4_OBESITY	ProRS_GOUT_NOS	-0.0831018	1.25e-40	39.904	25739
PRS_E4_OBESITY	ProRS_H7_CATARACTOTHER	0.00022983	0.971516	0.0125502	24535
PRS_E4_OBESITY	ProRS_H7_CATARACTSENILE	-0.0150349	0.0209103	1.67964	24187
PRS_E4_OBESITY	ProRS_H7_CHOROIDRETINA	-0.0371043	5.65e-09	8.24828	25668
PRS_E4_OBESITY	ProRS_H7_EYELIDDIS	-0.0966097	2.86e-44	43.5443	20793
PRS_E4_OBESITY	ProRS_H7_GLAUCNAS	0.00156799	0.803643	0.0949368	25403
PRS_E4_OBESITY	ProRS_H7_GLAUCOMA	0.009351	0.135581	0.8678	25693
PRS_E4_OBESITY	ProRS_H7_OCUMUSCLE	0.000369154	0.95299	0.0209118	25702
PRS_E4_OBESITY	ProRS_H7_VISUDISTURB	-0.079822	3.19e-37	36.4959	25517
PRS_E4_OBESITY	ProRS_H8_MIDDLEMASTOID	-0.0871958	4.7e-27	26.3279	15244
PRS_E4_OBESITY	ProRS_H8_OTHEREAR	-0.0870608	1.82e-44	43.7392	25766
PRS_E4_OBESITY	ProRS_I9_AF	-0.0729536	2.21e-18	17.6558	16400
PRS_E4_OBESITY	ProRS_I9_ANGINA	-0.10214	6.72e-40	39.1724	18713
PRS_E4_OBESITY	ProRS_I9_ARTOTH	-0.0708656	3.21e-26	25.4929	22896
PRS_E4_OBESITY	ProRS_I9_CARDMYO	-0.0408111	2.67e-08	7.57308	19491
PRS_E4_OBESITY	ProRS_I9_CHD	-0.0766822	2.03e-25	24.693	20034
PRS_E4_OBESITY	ProRS_I9_CONDUCTIO	-0.0571043	8.19e-17	16.0867	22337
PRS_E4_OBESITY	ProRS_I9_CORATHER	-0.100031	2.15e-44	43.6686	21595
PRS_E4_OBESITY	ProRS_I9_HEARTFAIL	-0.0818304	4.89e-36	35.3109	25712
PRS_E4_OBESITY	ProRS_I9_HYPOTE	-0.0566375	1.15e-19	18.9408	25764
PRS_E4_OBESITY	ProRS_I9_HYPTENS	-0.140754	4.98e-91	90.3025	23651
PRS_E4_OBESITY	ProRS_I9_HYPTENSESS	-0.143188	1.5e-93	92.8235	23746
PRS_E4_OBESITY	ProRS_I9_HYPTENSPUL	-0.0368675	1.66e-05	4.78038	14388
PRS_E4_OBESITY	ProRS_I9_HYPTENSRD	-0.0693756	4.17e-15	14.3799	13734
PRS_E4_OBESITY	ProRS_I9_IHD	-0.0986682	2.11e-41	40.6758	20832
PRS_E4_OBESITY	ProRS_I9_MI_STRICT	-0.0652543	3.12e-19	18.5057	20182
PRS_E4_OBESITY	ProRS_I9_OTHARR	-0.0201203	0.00428502	2.36805	21536
PRS_E4_OBESITY	ProRS_I9_OTHILLHEART	-0.0508248	1.79e-13	12.7462	22313
PRS_E4_OBESITY	ProRS_I9_OTHPER	-0.0797139	1.17e-33	32.9321	25011
PRS_E4_OBESITY	ProRS_I9_PAROXTAC	-0.0611048	2.4e-11	10.6192	13070
PRS_E4_OBESITY	ProRS_I9_PHLETHROM	-0.0775488	4.09e-30	29.3879	22013
PRS_E4_OBESITY	ProRS_I9_PHLETHROMBDVTLOW	-0.0665402	7.98e-22	21.0981	21162
PRS_E4_OBESITY	ProRS_I9_PULMEMB	-0.065342	3.85e-25	24.4151	25387
PRS_E4_OBESITY	ProRS_I9_RHEUVALV	-0.0197132	0.00203322	2.69181	25727
PRS_E4_OBESITY	ProRS_I9_SECONDRIGHT	-0.0339309	1.61e-07	6.79263	25108
PRS_E4_OBESITY	ProRS_I9_STR	-0.0577942	9.64e-20	19.0157	25404
PRS_E4_OBESITY	ProRS_I9_TIA	-0.0853906	3.62e-38	37.4418	23304
PRS_E4_OBESITY	ProRS_I9_UAP	-0.0927525	1.76e-29	28.7539	15495
PRS_E4_OBESITY	ProRS_I9_VARICVE	-0.0371703	7.21e-06	5.14198	14589
PRS_E4_OBESITY	ProRS_I9_VTE	-0.0915434	9.08e-47	46.0418	24678
PRS_E4_OBESITY	ProRS_IPF	-0.0593484	3.47e-17	16.4595	24015
PRS_E4_OBESITY	ProRS_J10_ACUTELOWERNAS	-0.115981	1.36e-70	69.867	25646
PRS_E4_OBESITY	ProRS_J10_ASTHMA_EXMORE	-0.0977821	6.67e-35	34.176	16741
PRS_E4_OBESITY	ProRS_J10_CHRONSINUSITIS	-0.0192441	0.0086928	2.06084	18637
PRS_E4_OBESITY	ProRS_J10_INFLUPNEU	-0.076019	1.86e-28	27.7313	25908
PRS_E4_OBESITY	ProRS_J10_LOWCHRON	-0.0906371	1.57e-41	40.8028	23617
PRS_E4_OBESITY	ProRS_J10_LOWERINF	-0.113164	4.95e-68	67.3058	25675
PRS_E4_OBESITY	ProRS_J10_NASALPOLYP	-0.0276475	0.00140105	2.85355	13429
PRS_E4_OBESITY	ProRS_J10_PLEURA	-0.087185	6.24e-42	41.2051	25914
PRS_E4_OBESITY	ProRS_J10_PLEUREFFUSION	-0.0918414	7.09e-45	44.1493	24629
PRS_E4_OBESITY	ProRS_J10_VOCALLARYNX	-0.101079	2.39e-35	34.6215	15082
PRS_E4_OBESITY	ProRS_JOINTPAIN	-0.104292	1.4e-43	42.8544	19054
PRS_E4_OBESITY	ProRS_K11_ACUTPANC	-0.0975445	3.19e-48	47.4962	22383
PRS_E4_OBESITY	ProRS_K11_BILIAOTH	-0.0671337	3.65e-25	24.4377	23935
PRS_E4_OBESITY	ProRS_K11_CD_STRICT2	-0.0366206	1.64e-06	5.78645	17264
PRS_E4_OBESITY	ProRS_K11_CHOLECYST	-0.101687	4.72e-46	45.3259	19621
PRS_E4_OBESITY	ProRS_K11_CHOLELITH	-0.128624	9.78e-76	75.0095	20856
PRS_E4_OBESITY	ProRS_K11_CHRONGASTR	-0.0393748	1.76e-07	6.75555	17771
PRS_E4_OBESITY	ProRS_K11_COELIAC	0.00264943	0.709875	0.148818	20045
PRS_E4_OBESITY	ProRS_K11_CONSTIPATION	-0.0397338	1.79e-10	9.74678	25839
PRS_E4_OBESITY	ProRS_K11_DIAHER	-0.0568829	2.69e-16	15.57	21457
PRS_E4_OBESITY	ProRS_K11_DISLIVOTH	-0.0931798	3.61e-50	49.442	25582
PRS_E4_OBESITY	ProRS_K11_DISORD_TEETH	-0.085492	1.44e-33	32.8421	19908
PRS_E4_OBESITY	ProRS_K11_DIVERTIC	-0.10631	6.34e-54	53.1981	22058
PRS_E4_OBESITY	ProRS_K11_DULC	-0.0582269	2.17e-12	11.663	15096
PRS_E4_OBESITY	ProRS_K11_ENERCOLNONINF	-0.0660562	5.71e-17	16.2431	18306
PRS_E4_OBESITY	ProRS_K11_FISTULA	-0.11807	2.66e-55	54.5746	17521
PRS_E4_OBESITY	ProRS_K11_FUNCDYSP	-0.0242513	0.00417801	2.37903	14131
PRS_E4_OBESITY	ProRS_K11_GASTRODUOULC	-0.0674038	1.54e-17	16.8131	16612
PRS_E4_OBESITY	ProRS_K11_GULC	-0.0554596	5.8e-13	12.2365	17257
PRS_E4_OBESITY	ProRS_K11_HERING	0.0781486	1.43e-23	22.8446	16459
PRS_E4_OBESITY	ProRS_K11_HERNIA	-0.0514916	1.56e-13	12.8078	21308
PRS_E4_OBESITY	ProRS_K11_IBS	-0.0641455	1.21e-17	16.9185	17901
PRS_E4_OBESITY	ProRS_K11_ILEUS	-0.0504123	6.49e-12	11.1875	18578
PRS_E4_OBESITY	ProRS_K11_INTESTOTH	-0.0968741	2.09e-47	46.6806	23727
PRS_E4_OBESITY	ProRS_K11_LIP_ORAL_MUCOSA	-0.00906136	0.175275	0.756281	22385
PRS_E4_OBESITY	ProRS_K11_LIVER	-0.0826998	2.58e-38	37.5883	25760
PRS_E4_OBESITY	ProRS_K11_MALABSORB	-0.00554154	0.440234	0.356317	19646
PRS_E4_OBESITY	ProRS_K11_OESITIS	-0.0361469	8.32e-06	5.07994	15925
PRS_E4_OBESITY	ProRS_K11_OESOBST	-0.00947239	0.19578	0.708231	18764
PRS_E4_OBESITY	ProRS_K11_OESSTODUO	-0.0524025	4.98e-14	13.3025	21525
PRS_E4_OBESITY	ProRS_K11_OESULC	-0.0194122	0.0226125	1.64565	14084
PRS_E4_OBESITY	ProRS_K11_ORAL	-0.121863	3.52e-60	59.4537	17921
PRS_E4_OBESITY	ProRS_K11_OTHANRECT	-0.0906656	9.77e-29	28.01	15441
PRS_E4_OBESITY	ProRS_K11_OTHDIG	-0.0448319	1.85e-12	11.7335	25685
PRS_E4_OBESITY	ProRS_K11_OTHDISDIG	-0.0495711	4.43e-15	14.3533	25390
PRS_E4_OBESITY	ProRS_K11_OTHDISOES	-0.00969031	0.172143	0.76411	19937
PRS_E4_OBESITY	ProRS_K11_OTHDISSTOMDUOD	-0.0435543	7.3e-10	9.13696	20310
PRS_E4_OBESITY	ProRS_K11_OTHENTERCOL	-0.0934874	9.19e-35	34.0368	18744
PRS_E4_OBESITY	ProRS_K11_OTHFUNC	-0.0343327	2.42e-06	5.61648	20128
PRS_E4_OBESITY	ProRS_K11_OTHGASTR	-0.0610515	9.62e-17	16.0166	19525
PRS_E4_OBESITY	ProRS_K11_OTHILEUS	-0.061449	1.12e-16	15.9523	18396
PRS_E4_OBESITY	ProRS_K11_OTHINT	-0.0868887	1.59e-34	33.7989	20155
PRS_E4_OBESITY	ProRS_K11_OTHPERITON	-0.0497868	1.61e-15	14.7939	25639
PRS_E4_OBESITY	ProRS_K11_PERITON	-0.0907841	4.69e-48	47.3289	25723
PRS_E4_OBESITY	ProRS_K11_POSTOPDIS	-0.0616845	1.42e-20	19.8472	22730
PRS_E4_OBESITY	ProRS_K11_REFLUX	-0.0588004	1.86e-17	16.7297	21812
PRS_E4_OBESITY	ProRS_K11_UC_STRICT2	-0.00545894	0.486839	0.312615	17206
PRS_E4_OBESITY	ProRS_K11_UMBHER	-0.137744	3.18e-78	77.4982	18374
PRS_E4_OBESITY	ProRS_K11_VENTHER	-0.0851019	3.4e-31	30.468	19018
PRS_E4_OBESITY	ProRS_KRA_PSY_ALCOH_EXMORE	-0.0436607	4.09e-10	9.38809	20688
PRS_E4_OBESITY	ProRS_KRA_PSY_ANXIETY_EXMORE	-0.119212	5.48e-79	78.2615	24839
PRS_E4_OBESITY	ProRS_KRA_PSY_ANYMENTAL	-0.0832291	1.69e-40	39.7729	25811
PRS_E4_OBESITY	ProRS_KRA_PSY_SCHIZODEL_EXMORE	-0.0671378	9.17e-20	19.0379	18564
PRS_E4_OBESITY	ProRS_KRA_PSY_SUBSTANCE_EXMORE	-0.0738235	4.67e-30	29.3309	24801
PRS_E4_OBESITY	ProRS_L12_ABSCESS_CUT	-0.082997	1.33e-32	31.875	20594
PRS_E4_OBESITY	ProRS_L12_ATROPHICSKIN	-0.0558303	3.54e-14	13.4514	18405
PRS_E4_OBESITY	ProRS_L12_CELLULITIS	-0.142866	6.73e-97	96.1717	23115
PRS_E4_OBESITY	ProRS_L12_DERMATITISECZEMA	-0.0438069	2.33e-12	11.6329	25628
PRS_E4_OBESITY	ProRS_L12_FOLLICULARCYST	-0.0499215	2.46e-09	8.60896	14278
PRS_E4_OBESITY	ProRS_L12_INFECT_SKIN	-0.149935	1.29e-106	105.89	22824
PRS_E4_OBESITY	ProRS_L12_NAILDIS	-0.068676	1.58e-17	16.8013	15396
PRS_E4_OBESITY	ProRS_L12_OTHERDISSKINANDSUBCUTIS	-0.060708	1.16e-18	17.9355	21080
PRS_E4_OBESITY	ProRS_L12_OTHERSKINSUBCUTIS	-0.0813052	2.59e-36	35.5865	23900
PRS_E4_OBESITY	ProRS_L12_PAPULOSQUAMOUS	-0.056664	1.76e-17	16.7546	24617
PRS_E4_OBESITY	ProRS_L12_PSORI_NAS	-0.0608326	2.53e-21	20.5964	25047
PRS_E4_OBESITY	ProRS_L12_PSORIASIS	-0.0619687	2.51e-21	20.6006	24829
PRS_E4_OBESITY	ProRS_L12_SKINSUBCUTISNAS	-0.0497878	3.55e-13	12.4494	21316
PRS_E4_OBESITY	ProRS_M13_ARTHROPATHIES	-0.131171	2.13e-70	69.6715	22632
PRS_E4_OBESITY	ProRS_M13_ARTHROSIS	-0.130183	7.13e-72	71.1468	22557
PRS_E4_OBESITY	ProRS_M13_ARTHROSIS_INCLAVO	-0.126474	1.28e-72	71.8942	25088
PRS_E4_OBESITY	ProRS_M13_ARTHROSIS_KNEE	-0.125641	2.11e-57	56.6757	18809
PRS_E4_OBESITY	ProRS_M13_ARTHROSIS_OTH	-0.138725	1.67e-83	82.7774	20658
PRS_E4_OBESITY	ProRS_M13_ARTHROSIS_POLY	-0.10608	5.67e-47	46.2462	18355
PRS_E4_OBESITY	ProRS_M13_ARTHTROSIS_COX	-0.0753686	2.71e-21	20.5668	19028
PRS_E4_OBESITY	ProRS_M13_ARTHTROSIS_COX_PRIM_ICD10	-0.0927656	1.17e-33	32.9316	18330
PRS_E4_OBESITY	ProRS_M13_BONECONTINUITY	-0.0830165	7.18e-33	32.1436	20722
PRS_E4_OBESITY	ProRS_M13_BONEDISNAS	-0.0119655	0.0951625	1.02153	19455
PRS_E4_OBESITY	ProRS_M13_CERVICALGIA	-0.0727445	5.71e-26	25.2434	21074
PRS_E4_OBESITY	ProRS_M13_CERVICDISC	-0.0818004	1e-31	31.0001	20521
PRS_E4_OBESITY	ProRS_M13_DEFORMDORSO	-0.032086	1.65e-06	5.78327	22616
PRS_E4_OBESITY	ProRS_M13_DORSALGIANAS	-0.0962007	1.84e-47	46.7342	22613
PRS_E4_OBESITY	ProRS_M13_DORSOPATHY	-0.127656	3.78e-79	78.4225	23707
PRS_E4_OBESITY	ProRS_M13_DORSOPATHYOTH	-0.123222	1.85e-68	67.7322	21542
PRS_E4_OBESITY	ProRS_M13_DUPUTRYEN	0.038821	6.67e-08	7.17585	19516
PRS_E4_OBESITY	ProRS_M13_ENTESOPATHYOTH	-0.0230885	0.00277339	2.55699	16835
PRS_E4_OBESITY	ProRS_M13_FIBROBLASTIC	-0.000942256	0.894698	0.0483235	19861
PRS_E4_OBESITY	ProRS_M13_GANGLION	-0.0526023	3.61e-11	10.4428	15850
PRS_E4_OBESITY	ProRS_M13_GOUT	-0.102953	2.39e-43	42.6209	18274
PRS_E4_OBESITY	ProRS_M13_HALLUXRIGIDUS	0.00271606	0.767253	0.115062	12222
PRS_E4_OBESITY	ProRS_M13_HALLUXVALGUS	-0.0147207	0.0963892	1.01597	12794
PRS_E4_OBESITY	ProRS_M13_HAMMERTOE	-0.0715198	1.54e-18	17.8129	15066
PRS_E4_OBESITY	ProRS_M13_IMPINGEMENT	-0.100334	4.16e-45	44.381	19762
PRS_E4_OBESITY	ProRS_M13_INTERVERTEB	-0.10516	9.54e-52	51.0206	21593
PRS_E4_OBESITY	ProRS_M13_KNEEDERANGEMENTS	-0.108483	1.8e-35	34.7435	13168
PRS_E4_OBESITY	ProRS_M13_LIMBPAIN	-0.125973	4.35e-68	67.3616	19547
PRS_E4_OBESITY	ProRS_M13_LOWBACKPAIN	-0.10708	1.01e-47	46.9942	19171
PRS_E4_OBESITY	ProRS_M13_LUMBAR_PROLAPSE	-0.0800327	1.2e-30	29.9208	20625
PRS_E4_OBESITY	ProRS_M13_MENISCUSDERANGEMENTS	-0.109043	2.23e-36	35.6518	13464
PRS_E4_OBESITY	ProRS_M13_OSTEOCHONDRO	-0.0754534	1.24e-33	32.9083	25823
PRS_E4_OBESITY	ProRS_M13_OSTEOPOROSIS	-0.035103	3.35e-08	7.47438	25091
PRS_E4_OBESITY	ProRS_M13_OTHERBONE	-0.0551747	2.16e-15	14.6664	20654
PRS_E4_OBESITY	ProRS_M13_OTHERJOINT	-0.108105	1.37e-38	37.8631	16222
PRS_E4_OBESITY	ProRS_M13_POLYARTHROPATHIES	-0.126058	2.74e-63	62.5625	20663
PRS_E4_OBESITY	ProRS_M13_RHEUMA	-0.0628326	1.73e-15	14.7632	17137
PRS_E4_OBESITY	ProRS_M13_ROTATORCUFF	-0.0682471	3.45e-24	23.4626	22173
PRS_E4_OBESITY	ProRS_M13_SCIATICA	-0.0667058	3.41e-22	21.4673	21095
PRS_E4_OBESITY	ProRS_M13_SHOULDER	-0.105277	4.49e-49	48.3481	19586
PRS_E4_OBESITY	ProRS_M13_SHOULDERNAS	-0.04131	1.65e-07	6.78339	16098
PRS_E4_OBESITY	ProRS_M13_SOFTOVERUSE	-0.0835804	1.18e-32	31.927	20256
PRS_E4_OBESITY	ProRS_M13_SOFTTISSUENAS	-0.132644	1.45e-84	83.8398	21508
PRS_E4_OBESITY	ProRS_M13_SOFTTISSUEOTH	-0.144262	3.72e-98	97.4298	21396
PRS_E4_OBESITY	ProRS_M13_SPINSTENOSIS	-0.076057	1.95e-30	29.7106	22709
PRS_E4_OBESITY	ProRS_M13_SPONDYLOPATHY	-0.11428	1.47e-65	64.8322	24030
PRS_E4_OBESITY	ProRS_M13_SPONDYLOSIS	-0.121055	2.32e-76	75.6339	23339
PRS_E4_OBESITY	ProRS_M13_SYNOTEND	-0.0906784	6.42e-35	34.1928	18430
PRS_E4_OBESITY	ProRS_M13_TENDOSYNOVITISNAS	-0.0835044	2.24e-32	31.6503	20234
PRS_E4_OBESITY	ProRS_M13_TOEDEFORMOTH	-0.0624955	7.79e-14	13.1086	14595
PRS_E4_OBESITY	ProRS_M13_TRIGGERFINGER	-0.0750802	3.88e-24	23.4114	18191
PRS_E4_OBESITY	ProRS_MIGRAINE_UNSPE	-0.0776036	1.76e-35	34.7545	25641
PRS_E4_OBESITY	ProRS_N14_ACUTERENFAIL	-0.0735209	3.59e-29	28.4449	24925
PRS_E4_OBESITY	ProRS_N14_CALCUKIDUR	-0.106778	6.49e-53	52.1876	20479
PRS_E4_OBESITY	ProRS_N14_CHRONKIDNEYDIS	-0.0570547	1.65e-17	16.7833	24879
PRS_E4_OBESITY	ProRS_N14_CYSTITIS	-0.0586807	4.73e-17	16.3249	20497
PRS_E4_OBESITY	ProRS_N14_KIDUROTH	-0.0682675	2.81e-27	26.5511	25712
PRS_E4_OBESITY	ProRS_N14_NEUROMUSCDYSBLADD	-0.0796919	7.77e-22	21.1098	14534
PRS_E4_OBESITY	ProRS_N14_OBSTRUREFLUROPATH	-0.0816034	1.07e-33	32.9693	23146
PRS_E4_OBESITY	ProRS_N14_OTHBLADD	-0.079724	1.72e-31	30.7654	21423
PRS_E4_OBESITY	ProRS_N14_RENALTUB	-0.0809049	2.06e-35	34.6857	26111
PRS_E4_OBESITY	ProRS_N14_RENFAILNAS	-0.0441263	9.9e-10	9.00428	19642
PRS_E4_OBESITY	ProRS_N14_URETHRALSTRICT	-0.058033	1.72e-15	14.7655	18895
PRS_E4_OBESITY	ProRS_N14_URETHRAOTH	-0.107829	4.19e-57	56.378	22348
PRS_E4_OBESITY	ProRS_N14_URINOTH	-0.092336	2.01e-41	40.6968	22104
PRS_E4_OBESITY	ProRS_NEURODEGOTH	-0.0357062	5.99e-07	6.22269	20465
PRS_E4_OBESITY	ProRS_RHEUMA_NOS	-0.0374926	7e-09	8.15476	24784
PRS_E4_OBESITY	ProRS_RHEUMA_OTHER_WIDE	-0.0645896	3.45e-23	22.4619	24513
PRS_E4_OBESITY	ProRS_SLE_FG	-0.046517	6.81e-08	7.1671	13917
PRS_E4_OBESITY	ProRS_SMOKING_DEPEND	-0.0800913	1.97e-35	34.7056	25482
PRS_E4_OBESITY	ProRS_T1D	-0.00278159	0.729746	0.136828	15902
PRS_E4_OBESITY	ProRS_T2D	-0.136995	1.22e-91	90.9146	25418
PRS_E4_OBESITY	ProRS_ULCERNAS	-0.0161287	0.0534964	1.27168	15463
PRS_E4_OBESITYNAS	ProRS_AB1_BACT_BIR_OTHER_INF_AGENTS	-0.0953149	7.07e-47	46.1503	24968
PRS_E4_OBESITYNAS	ProRS_AB1_BACT_INTEST_OTH	-0.0263266	0.000247677	3.60611	19482
PRS_E4_OBESITYNAS	ProRS_AB1_INTESTINAL_INFECTIONS	-0.0282309	5.94e-06	5.22589	25796
PRS_E4_OBESITYNAS	ProRS_AB1_MYCOSES	-0.0713959	3.44e-30	29.4635	25699
PRS_E4_OBESITYNAS	ProRS_AB1_OTHER_BACT_INOTHER	-0.0877034	2.36e-41	40.6274	24349
PRS_E4_OBESITYNAS	ProRS_AB1_OTHER_BACTERIAL	-0.0763503	1.85e-33	32.7329	25814
PRS_E4_OBESITYNAS	ProRS_AB1_OTHER_SEPSIS	-0.0763708	4.71e-34	33.3273	25644
PRS_E4_OBESITYNAS	ProRS_AB1_OTHER_VIRAL	-0.0530656	1.31e-14	13.8824	21145
PRS_E4_OBESITYNAS	ProRS_AB1_STREPTSTAPHYCOCC_INOTHER	-0.0864475	1.32e-37	36.8796	23132
PRS_E4_OBESITYNAS	ProRS_AB1_VIRAL_NOS	-0.0498835	9.16e-13	12.038	20551
PRS_E4_OBESITYNAS	ProRS_AB1_VIRAL_SKIN_MUCOUS_MEMBRANE	-0.020388	0.00242459	2.61536	22136
PRS_E4_OBESITYNAS	ProRS_ASTHMA_NAS	-0.0891027	1.57e-29	28.8029	17003
PRS_E4_OBESITYNAS	ProRS_AUD	-0.039443	1.24e-09	8.9052	24160
PRS_E4_OBESITYNAS	ProRS_BACT_INTEST_INFECTION_NOS	-0.0228277	0.00507132	2.29488	15128
PRS_E4_OBESITYNAS	ProRS_C3_NONHODGKIN_EXALLC	-0.0250897	0.000614024	3.21181	19238
PRS_E4_OBESITYNAS	ProRS_C3_OTHER_SKIN_EXALLC	-0.00681323	0.317706	0.497974	21538
PRS_E4_OBESITYNAS	ProRS_C3_SQUOMOUS_CELL_CARCINOMA_SKIN_EXALLC	-0.00087665	0.897526	0.046953	21620
PRS_E4_OBESITYNAS	ProRS_CD2_BENIGN_COLON_NOS	-0.0778749	8.21e-18	17.0858	12193
PRS_E4_OBESITYNAS	ProRS_CD2_BENIGN_COLORECANI	-0.077602	1.97e-35	34.7061	25692
PRS_E4_OBESITYNAS	ProRS_CD2_BENIGN_LIPOMATOUS	-0.0280671	0.000477498	3.32103	15513
PRS_E4_OBESITYNAS	ProRS_CD2_BENIGN_MELANOCYTIC	0.0278728	0.000403956	3.39367	16137
PRS_E4_OBESITYNAS	ProRS_CD2_BENIGN_OTHERDIGESTIVE	-0.0292979	0.00025925	3.58628	15568
PRS_E4_OBESITYNAS	ProRS_CD2_BENIGN_SIGMOID_COLON	-0.0661378	2.75e-26	25.5603	25703
PRS_E4_OBESITYNAS	ProRS_CHRONNAS	-0.0420748	2.02e-08	7.69381	18183
PRS_E4_OBESITYNAS	ProRS_COPD_EARLY	-0.106064	3.25e-59	58.4875	25766
PRS_E4_OBESITYNAS	ProRS_D3_AGRANULOCYTOSIS	-0.0157645	0.0152896	1.81561	25421
PRS_E4_OBESITYNAS	ProRS_D3_ANAEMIA_IRONDEF_NAS	-0.0248111	9.01e-05	4.04511	25629
PRS_E4_OBESITYNAS	ProRS_D3_ANAEMIANAS	-0.0328292	4.4e-07	6.35642	25530
PRS_E4_OBESITYNAS	ProRS_DUODENAL_ULCER_UNSPE_ACUTE_CHRONIC_WO_HAEMORRHAGE_PERFORATION	-0.0628899	2.02e-19	18.6951	20794
PRS_E4_OBESITYNAS	ProRS_E4_ENDOGLAND	-0.083773	6.72e-41	40.1727	25510
PRS_E4_OBESITYNAS	ProRS_E4_FLUIDELECTRO	-0.0658895	9.45e-19	18.0245	21445
PRS_E4_OBESITYNAS	ProRS_E4_HYPERCHOL	-0.116204	2.08e-59	58.6826	23009
PRS_E4_OBESITYNAS	ProRS_E4_HYPERLIPNAS	-0.0825088	4.81e-30	29.3178	20224
PRS_E4_OBESITYNAS	ProRS_E4_LIPOPROT	-0.11367	3.1e-57	56.5083	23343
PRS_E4_OBESITYNAS	ProRS_E4_METABOLIA	-0.106532	8.45e-55	54.0734	25768
PRS_E4_OBESITYNAS	ProRS_E4_OBESITY	-0.183348	8.17e-198	197.088	28849
PRS_E4_OBESITYNAS	ProRS_E4_OBESITYNAS	-0.180907	6.34e-211	210.198	32052
PRS_E4_OBESITYNAS	ProRS_E4_THYROID	-0.0785759	2.24e-33	32.6492	24012
PRS_E4_OBESITYNAS	ProRS_E4_VOLUME	-0.0291405	5.45e-05	4.26344	20404
PRS_E4_OBESITYNAS	ProRS_F5_ALCOHOL_DEPENDENCE	-0.0477346	3.39e-11	10.4702	19549
PRS_E4_OBESITYNAS	ProRS_F5_ALCOHOLAC	-0.02962	2.6e-05	4.58541	20367
PRS_E4_OBESITYNAS	ProRS_F5_ANXIETY	-0.0898604	7.84e-47	46.1056	25569
PRS_E4_OBESITYNAS	ProRS_F5_DEPRESSIO	-0.0878203	2.85e-44	43.5451	25779
PRS_E4_OBESITYNAS	ProRS_FALLS	-0.0927675	1.44e-49	48.8423	25731
PRS_E4_OBESITYNAS	ProRS_G6_CARPTU	-0.0968887	1.72e-35	34.7643	17447
PRS_E4_OBESITYNAS	ProRS_G6_CPETAL	-0.0429754	1.46e-11	10.8358	25284
PRS_E4_OBESITYNAS	ProRS_G6_EPIPAROX	-0.111017	7.39e-62	61.1311	23763
PRS_E4_OBESITYNAS	ProRS_G6_EPLEPSY	-0.0493795	1.3e-11	10.8862	20078
PRS_E4_OBESITYNAS	ProRS_G6_HEMIPLE	-0.0455687	5.36e-13	12.2705	25549
PRS_E4_OBESITYNAS	ProRS_G6_MIGRAINE	-0.040922	1.92e-10	9.71613	24241
PRS_E4_OBESITYNAS	ProRS_G6_MS	-0.0105468	0.196347	0.706975	15378
PRS_E4_OBESITYNAS	ProRS_G6_OTHNEU	-0.0518286	1.05e-16	15.9772	25702
PRS_E4_OBESITYNAS	ProRS_G6_ROOTPLEXOTHUNS	-0.0891295	1.1e-41	40.9605	22953
PRS_E4_OBESITYNAS	ProRS_G6_SLEEPAPNO	-0.151763	5.02e-131	130.3	25504
PRS_E4_OBESITYNAS	ProRS_G6_SLEEPDISOTH	-0.149699	2.59e-116	115.586	23691
PRS_E4_OBESITYNAS	ProRS_GOUT_NOS	-0.0755325	8.54e-34	33.0685	25691
PRS_E4_OBESITYNAS	ProRS_H7_CATARACTOTHER	-0.00739324	0.250563	0.601082	24534
PRS_E4_OBESITYNAS	ProRS_H7_CATARACTSENILE	-0.0229313	0.000427768	3.36879	24179
PRS_E4_OBESITYNAS	ProRS_H7_CHOROIDRETINA	-0.0386376	1.28e-09	8.89394	25712
PRS_E4_OBESITYNAS	ProRS_H7_EYELIDDIS	-0.0912939	1.16e-39	38.9355	20784
PRS_E4_OBESITYNAS	ProRS_H7_GLAUCNAS	-0.00542046	0.389993	0.408943	25437
PRS_E4_OBESITYNAS	ProRS_H7_GLAUCOMA	0.00131471	0.833776	0.0789505	25730
PRS_E4_OBESITYNAS	ProRS_H7_OCUMUSCLE	-0.00682491	0.276019	0.559062	25706
PRS_E4_OBESITYNAS	ProRS_H7_VISUDISTURB	-0.0746153	1.19e-32	31.9255	25460
PRS_E4_OBESITYNAS	ProRS_H8_MIDDLEMASTOID	-0.0852066	7.06e-26	25.1514	15218
PRS_E4_OBESITYNAS	ProRS_H8_OTHEREAR	-0.0777331	9.35e-36	35.0294	25751
PRS_E4_OBESITYNAS	ProRS_I9_AF	-0.0691522	1.53e-16	15.815	16326
PRS_E4_OBESITYNAS	ProRS_I9_ANGINA	-0.0943459	2.44e-34	33.6125	18765
PRS_E4_OBESITYNAS	ProRS_I9_ARTOTH	-0.0615122	4.15e-20	19.3815	22882
PRS_E4_OBESITYNAS	ProRS_I9_CARDMYO	-0.0362042	8.2e-07	6.08633	19520
PRS_E4_OBESITYNAS	ProRS_I9_CHD	-0.0671729	7.25e-20	19.14	20063
PRS_E4_OBESITYNAS	ProRS_I9_CONDUCTIO	-0.0488145	1.06e-12	11.9758	22425
PRS_E4_OBESITYNAS	ProRS_I9_CORATHER	-0.0853839	8.14e-33	32.0896	21652
PRS_E4_OBESITYNAS	ProRS_I9_HEARTFAIL	-0.070986	1.53e-27	26.8156	25767
PRS_E4_OBESITYNAS	ProRS_I9_HYPOTE	-0.0467788	6.77e-14	13.1696	25773
PRS_E4_OBESITYNAS	ProRS_I9_HYPTENS	-0.121821	1.12e-68	67.9503	23708
PRS_E4_OBESITYNAS	ProRS_I9_HYPTENSESS	-0.122941	1.82e-69	68.7401	23803
PRS_E4_OBESITYNAS	ProRS_I9_HYPTENSPUL	-0.0318714	0.000198633	3.70195	14390
[truncated: 4,786,464 more chars]
